# Human-specific evolutionary markers linked to foetal neurodevelopment modulate brain surface area in schizophrenia

**DOI:** 10.1101/2023.03.01.23286609

**Authors:** Maria Guardiola-Ripoll, Carmen Almodóvar-Payá, Angelo Arias-Magnasco, Mariona Latorre-Guardia, Sergi Papiol, Erick J Canales-Rodríguez, María Ángeles García-León, Paola Fuentes-Claramonte, Josep Salavert, Josep Tristany, Llanos Torres, Elena Rodríguez-Cano, Raymond Salvador, Edith Pomarol-Clotet, Mar Fatjó-Vilas

## Abstract

Schizophrenia (SZ) is hypothesised to represent a costly trade-off in the evolution of the neurodevelopmental ontogenetic mechanisms associated with human-specific cognitive capacities. Human Accelerated Regions (HARs) are evolutionary conserved genomic regions that have accumulated human-specific sequence changes. These evolutionary markers function as neurodevelopmental transcription enhancers and have been associated with the brain’s cortical expansion and connectivity, the processing of neural information, and the risk for SZ. We sought to investigate whether HARs’ polygenic load influenced neuroanatomical measures.

Our sample consisted of 128 patients with SZ and 115 healthy controls with high-resolution structural T1 MRI and genome-wide genotyping data. We extracted the cortical thickness (CT) and surface area (SA) for the 34 Desikan-Killiany regions per hemisphere. We calculated four polygenic risk scores (PRS): SZ genetic load (Global PRS_SZ_), HARs’ specific variability (HARs PRS_SZ_), HARs’ variability associated with transcriptional regulatory elements uniquely active in the foetal brain (FB-HARs PRS_SZ_) and in the adult brain (AB-HARs PRS_SZ_). Through linear regression analyses, we explored whether these four PRSs modulated CT and SA within diagnostic groups and the PRSs and diagnostic interaction on the cortical measures.

Results indicate that FB-HARs PRS_SZ_ influenced patients’ right SA on the lateral orbitofrontal cortex, the superior temporal cortex, the pars triangularis and the paracentral lobule and that a higher SZ risk load in FB-HARs is associated with lower SA values.

These findings evidence the involvement of the HARs-foetal gene regulatory activity in SA architecture and the evolutionary component of this regulation in SZ. These data emphasise the importance of HARs in the transcriptional regulatory machinery from early neurodevelopment and their role as the bridging point between the neurodevelopmental and evolutionary hypotheses in SZ.

## Supplementary Table for "Human-specific evolutionary markers linked to foetal neurodevelopment modulate brain surface area in schizophrenia"

### Sheet: supplementary_table1
3070 autosomic HAR regions compiled by Girskis et al. 2021
CHR	START (zero-based)	END (one-based)	HAR_NAME	LENGHT
1	2836801	2836824	HARsv2_0001	23
1	2928619	2929080	HARsv2_0002	461
1	3089753	3089889	HARsv2_0003	136
1	3285379	3285535	HARsv2_0004	156
1	7310704	7310825	HARsv2_0005	121
1	7651263	7651536	HARsv2_0006	273
1	8060032	8060380	HARsv2_0007	348
1	10588929	10589267	HARsv2_0008	338
1	10773090	10773533	HARsv2_0009	443
1	11507932	11508064	HARsv2_0010	132
1	19668299	19668935	HARsv2_0011	636
1	19688084	19688655	HARsv2_0012	571
1	20713359	20713539	HARsv2_0013	180
1	23761018	23761114	HARsv2_0014	96
1	25887867	25887885	HARsv2_0015	18
1	27309616	27309945	HARsv2_0016	329
1	30822826	30822972	HARsv2_0017	146
1	35087403	35087631	HARsv2_0018	228
1	37392818	37393061	HARsv2_0019	243
1	38445272	38445621	HARsv2_0020	349
1	38454638	38454995	HARsv2_0021	357
1	38687905	38688256	HARsv2_0022	351
1	42166819	42167010	HARsv2_0023	191
1	43279006	43279219	HARsv2_0024	213
1	44485146	44485404	HARsv2_0025	258
1	44739746	44740177	HARsv2_0026	431
1	44902151	44902427	HARsv2_0027	276
1	45097594	45097759	HARsv2_0028	165
1	47041774	47041795	HARsv2_0029	21
1	48965146	48965550	HARsv2_0030	404
1	49082759	49082910	HARsv2_0031	151
1	49353754	49353972	HARsv2_0032	218
1	49481950	49482115	HARsv2_0033	165
1	51078129	51078331	HARsv2_0034	202
1	51162456	51162883	HARsv2_0035	427
1	53793545	53793584	HARsv2_0036	39
1	53992518	53992568	HARsv2_0037	50
1	54725379	54725670	HARsv2_0038	291
1	56204188	56204491	HARsv2_0039	303
1	56789790	56789809	HARsv2_0040	19
1	57184939	57185130	HARsv2_0041	191
1	57647052	57647234	HARsv2_0042	182
1	57719453	57719857	HARsv2_0043	404
1	58066512	58066615	HARsv2_0044	103
1	58069319	58069593	HARsv2_0045	274
1	58124924	58125112	HARsv2_0046	188
1	58464625	58464640	HARsv2_0047	15
1	61449354	61449489	HARsv2_0048	135
1	61637622	61637898	HARsv2_0049	276
1	61710907	61711108	HARsv2_0050	201
1	61762703	61763185	HARsv2_0051	482
1	61989780	61990098	HARsv2_0052	318
1	63464548	63465539	HARsv2_0053	991
1	63553531	63553789	HARsv2_0054	258
1	64254384	64254693	HARsv2_0055	309
1	64590697	64591196	HARsv2_0056	499
1	65015853	65016150	HARsv2_0057	297
1	65543191	65543318	HARsv2_0058	127
1	70080276	70080410	HARsv2_0059	134
1	71184679	71185270	HARsv2_0060	591
1	71662613	71663043	HARsv2_0061	430
1	72253980	72254260	HARsv2_0062	280
1	72879557	72879884	HARsv2_0063	327
1	74361723	74361861	HARsv2_0064	138
1	74534554	74534670	HARsv2_0065	116
1	75160268	75160478	HARsv2_0066	210
1	75376972	75377151	HARsv2_0067	179
1	76605839	76605861	HARsv2_0068	22
1	79486284	79486624	HARsv2_0069	340
1	79659179	79659440	HARsv2_0070	261
1	79757838	79757959	HARsv2_0071	121
1	80919102	80919231	HARsv2_0072	129
1	81011419	81011570	HARsv2_0073	151
1	81283698	81283902	HARsv2_0074	204
1	81373872	81373993	HARsv2_0075	121
1	81494085	81494421	HARsv2_0076	336
1	81623751	81623890	HARsv2_0077	139
1	81669023	81669153	HARsv2_0078	130
1	82064451	82064819	HARsv2_0079	368
1	82497620	82497755	HARsv2_0080	135
1	83220916	83221206	HARsv2_0081	290
1	83230988	83231018	HARsv2_0082	30
1	83231085	83231270	HARsv2_0083	185
1	83451694	83451955	HARsv2_0084	261
1	83871361	83871911	HARsv2_0085	550
1	83969384	83969759	HARsv2_0086	375
1	84211469	84211971	HARsv2_0087	502
1	87718159	87718430	HARsv2_0088	271
1	87835462	87835856	HARsv2_0089	394
1	88075878	88076121	HARsv2_0090	243
1	88261639	88261890	HARsv2_0091	251
1	88285957	88286718	HARsv2_0092	761
1	88393078	88393389	HARsv2_0093	311
1	88536745	88536889	HARsv2_0094	144
1	88615791	88616583	HARsv2_0095	792
1	88624257	88624624	HARsv2_0096	367
1	88645429	88645630	HARsv2_0097	201
1	88927377	88928363	HARsv2_0098	986
1	88952730	88952922	HARsv2_0099	192
1	91286397	91286754	HARsv2_0100	357
1	95732747	95732962	HARsv2_0101	215
1	95746873	95747329	HARsv2_0102	456
1	95806900	95807307	HARsv2_0103	407
1	96399439	96399879	HARsv2_0104	440
1	96960768	96961029	HARsv2_0105	261
1	97391565	97392094	HARsv2_0106	529
1	97463379	97463624	HARsv2_0107	245
1	98623228	98623400	HARsv2_0108	172
1	101490452	101490621	HARsv2_0109	169
1	101490799	101491270	HARsv2_0110	471
1	101620917	101621057	HARsv2_0111	140
1	102133322	102133549	HARsv2_0112	227
1	102540131	102540261	HARsv2_0113	130
1	103345219	103345450	HARsv2_0114	231
1	104820732	104820841	HARsv2_0115	109
1	105537113	105537278	HARsv2_0116	165
1	106895325	106895640	HARsv2_0117	315
1	107219173	107219474	HARsv2_0118	301
1	107291284	107291490	HARsv2_0119	206
1	107292619	107292910	HARsv2_0120	291
1	108225699	108226070	HARsv2_0121	371
1	109260559	109260850	HARsv2_0122	291
1	113811839	113811990	HARsv2_0123	151
1	116369227	116369338	HARsv2_0124	111
1	116854359	116854940	HARsv2_0125	581
1	119279490	119279507	HARsv2_0126	17
1	119675657	119675931	HARsv2_0127	274
1	120139470	120139726	HARsv2_0128	256
1	144340515	144340754	HARsv2_0129	239
1	146512853	146513020	HARsv2_0135	167
1	147668558	147668909	HARsv2_0131	351
1	147678194	147678297	HARsv2_0132	103
1	147681418	147681586	HARsv2_0133	168
1	147691715	147692550	HARsv2_0134	835
1	147691715	147692550	HARsv2_0136	835
1	149576470	149576706	HARsv2_0137	236
1	157694097	157694333	HARsv2_0138	236
1	158145110	158145257	HARsv2_0139	147
1	163207615	163207928	HARsv2_0140	313
1	163534094	163534315	HARsv2_0141	221
1	164350237	164350495	HARsv2_0142	258
1	164533164	164533283	HARsv2_0143	119
1	170612083	170612280	HARsv2_0144	197
1	170717504	170717867	HARsv2_0145	363
1	172193555	172193835	HARsv2_0146	280
1	175173419	175173770	HARsv2_0147	351
1	175535111	175535518	HARsv2_0148	407
1	175704681	175704908	HARsv2_0149	227
1	175722738	175722898	HARsv2_0150	160
1	176663119	176663435	HARsv2_0151	316
1	177009233	177009502	HARsv2_0152	269
1	177087436	177087640	HARsv2_0153	204
1	177332794	177333000	HARsv2_0154	206
1	177580822	177581149	HARsv2_0155	327
1	177864915	177865481	HARsv2_0156	566
1	178363594	178363891	HARsv2_0157	297
1	181777910	181778155	HARsv2_0158	245
1	183746319	183746470	HARsv2_0159	151
1	183819999	183820490	HARsv2_0160	491
1	188602202	188602416	HARsv2_0161	214
1	192111616	192111727	HARsv2_0162	111
1	193932443	193932554	HARsv2_0163	111
1	194307559	194308050	HARsv2_0164	491
1	194534286	194534501	HARsv2_0165	215
1	195873028	195873226	HARsv2_0166	198
1	200284034	200284638	HARsv2_0167	604
1	200438419	200438690	HARsv2_0168	271
1	202251719	202251990	HARsv2_0169	271
1	202664607	202664793	HARsv2_0170	186
1	203336279	203336530	HARsv2_0171	251
1	204233369	204233409	HARsv2_0172	40
1	204591528	204591699	HARsv2_0173	171
1	204900578	204900750	HARsv2_0174	172
1	208608184	208608637	HARsv2_0175	453
1	208941240	208941707	HARsv2_0176	467
1	209630839	209631070	HARsv2_0177	231
1	209734794	209735123	HARsv2_0178	329
1	209989199	209989690	HARsv2_0179	491
1	210436017	210436248	HARsv2_0180	231
1	212253112	212253453	HARsv2_0181	341
1	213759460	213759974	HARsv2_0182	514
1	214102709	214102882	HARsv2_0183	173
1	214202294	214202547	HARsv2_0184	253
1	214549279	214549570	HARsv2_0185	291
1	215846402	215846591	HARsv2_0186	189
1	216356753	216357348	HARsv2_0187	595
1	216885959	216886546	HARsv2_0188	587
1	217138104	217138347	HARsv2_0189	243
1	217227957	217228105	HARsv2_0190	148
1	217633636	217633841	HARsv2_0191	205
1	217944111	217944690	HARsv2_0192	579
1	218024621	218024798	HARsv2_0193	177
1	218030541	218030819	HARsv2_0194	278
1	218392865	218393180	HARsv2_0195	315
1	218428300	218428846	HARsv2_0196	546
1	223059739	223060440	HARsv2_0197	701
1	224898814	224898858	HARsv2_0198	44
1	228288029	228288336	HARsv2_0199	307
1	228636831	228637153	HARsv2_0200	322
1	231674966	231675300	HARsv2_0201	334
1	232170399	232170630	HARsv2_0202	231
1	234162230	234162343	HARsv2_0203	113
1	237207559	237207935	HARsv2_0204	376
1	238497459	238497710	HARsv2_0205	251
1	243216421	243216810	HARsv2_0206	389
1	243364664	243364776	HARsv2_0207	112
1	243502410	243502466	HARsv2_0208	56
1	243639587	243639662	HARsv2_0209	75
1	244200839	244200990	HARsv2_0210	151
1	245320616	245320734	HARsv2_0211	118
1	245389033	245389269	HARsv2_0212	236
1	245851419	245851950	HARsv2_0213	531
1	246230839	246231550	HARsv2_0214	711
1	247348196	247348325	HARsv2_0215	129
2	2593307	2593497	HARsv2_1306	190
2	6485394	6485718	HARsv2_1307	324
2	6704432	6704810	HARsv2_1308	378
2	7464876	7465126	HARsv2_1309	250
2	8012024	8012161	HARsv2_1310	137
2	8549679	8550270	HARsv2_1311	591
2	11242505	11242669	HARsv2_1312	164
2	11531930	11531952	HARsv2_1313	22
2	12061150	12061650	HARsv2_1314	500
2	12538253	12538438	HARsv2_1315	185
2	14837415	14837799	HARsv2_1316	384
2	16196095	16196135	HARsv2_1317	40
2	16224876	16225057	HARsv2_1318	181
2	19661652	19661796	HARsv2_1319	144
2	20698158	20698282	HARsv2_1320	124
2	21475215	21475777	HARsv2_1321	562
2	21676286	21676953	HARsv2_1322	667
2	21721038	21721345	HARsv2_1323	307
2	21741639	21741777	HARsv2_1324	138
2	21742294	21742526	HARsv2_1325	232
2	21873201	21873467	HARsv2_1326	266
2	21882001	21882324	HARsv2_1327	323
2	21980619	21981350	HARsv2_1328	731
2	22181798	22181901	HARsv2_1329	103
2	22551959	22552710	HARsv2_1330	751
2	22657836	22657908	HARsv2_1331	72
2	22822539	22822789	HARsv2_1332	250
2	22886043	22886184	HARsv2_1333	141
2	23125048	23125329	HARsv2_1334	281
2	23216029	23216055	HARsv2_1335	26
2	23264259	23264470	HARsv2_1336	211
2	23555046	23555340	HARsv2_1337	294
2	23637712	23637838	HARsv2_1338	126
2	23831323	23831814	HARsv2_1339	491
2	25303789	25304198	HARsv2_1340	409
2	26032793	26033230	HARsv2_1341	437
2	26792904	26793190	HARsv2_1342	286
2	27716159	27716650	HARsv2_1343	491
2	30087739	30087935	HARsv2_1344	196
2	30704857	30705164	HARsv2_1345	307
2	31298473	31298518	HARsv2_1346	45
2	33930032	33930349	HARsv2_1347	317
2	34609950	34610173	HARsv2_1348	223
2	34792308	34792506	HARsv2_1349	198
2	35732357	35732567	HARsv2_1350	210
2	36137581	36137740	HARsv2_1351	159
2	36566966	36567298	HARsv2_1352	332
2	36616425	36616665	HARsv2_1353	240
2	36654939	36655220	HARsv2_1354	281
2	36752989	36753338	HARsv2_1355	349
2	38260968	38261148	HARsv2_1356	180
2	39836617	39836722	HARsv2_1357	105
2	41010943	41011125	HARsv2_1358	182
2	41311541	41311562	HARsv2_1359	21
2	44252258	44252551	HARsv2_1360	293
2	44707104	44707276	HARsv2_1361	172
2	44720745	44721389	HARsv2_1362	644
2	44944606	44944914	HARsv2_1363	308
2	45560689	45560886	HARsv2_1364	197
2	49444181	49444358	HARsv2_1365	177
2	49465127	49465595	HARsv2_1366	468
2	49583402	49583679	HARsv2_1367	277
2	49611236	49611357	HARsv2_1368	121
2	50281693	50282858	HARsv2_1369	1165
2	52797783	52797971	HARsv2_1370	188
2	53341859	53342050	HARsv2_1371	191
2	56490097	56490296	HARsv2_1372	199
2	57981820	57982131	HARsv2_1373	311
2	58282127	58282836	HARsv2_1374	709
2	58591102	58591452	HARsv2_1375	350
2	59179054	59179889	HARsv2_1376	835
2	59517949	59518414	HARsv2_1377	465
2	59887111	59887472	HARsv2_1378	361
2	60175449	60175520	HARsv2_1379	71
2	60280859	60281290	HARsv2_1380	431
2	60516613	60516875	HARsv2_1381	262
2	64067159	64067310	HARsv2_1382	151
2	66759650	66759872	HARsv2_1383	222
2	66913815	66914219	HARsv2_1384	404
2	66927808	66927951	HARsv2_1385	143
2	67153607	67153996	HARsv2_1386	389
2	67448414	67448430	HARsv2_1387	16
2	68069815	68070029	HARsv2_1388	214
2	71923817	71924074	HARsv2_1389	257
2	72077010	72077260	HARsv2_1390	250
2	76508172	76508319	HARsv2_1391	147
2	76782905	76783459	HARsv2_1392	554
2	77829325	77829624	HARsv2_1393	299
2	78801379	78801594	HARsv2_1394	215
2	80187598	80187667	HARsv2_1395	69
2	80318401	80318560	HARsv2_1396	159
2	80802696	80803027	HARsv2_1397	331
2	80842760	80842923	HARsv2_1398	163
2	80865760	80866001	HARsv2_1399	241
2	80905306	80905508	HARsv2_1400	202
2	81088697	81088714	HARsv2_1401	17
2	81424514	81424677	HARsv2_1402	163
2	83390322	83390530	HARsv2_1403	208
2	84257669	84257796	HARsv2_1404	127
2	84461279	84461510	HARsv2_1405	231
2	86695338	86695551	HARsv2_1406	213
2	87373615	87373759	HARsv2_1407	144
2	87865325	87866345	HARsv2_1408	1020
2	88189829	88190129	HARsv2_1409	300
2	92252216	92252528	HARsv2_1410	312
2	100658010	100658202	HARsv2_1411	192
2	100765545	100765724	HARsv2_1412	179
2	103467242	103467418	HARsv2_1413	176
2	103851798	103851933	HARsv2_1414	135
2	104823969	104824544	HARsv2_1415	575
2	105031262	105031550	HARsv2_1416	288
2	105158356	105158695	HARsv2_1417	339
2	105489019	105489380	HARsv2_1418	361
2	105561547	105561747	HARsv2_1419	200
2	105879180	105879521	HARsv2_1420	341
2	106054239	106054550	HARsv2_1421	311
2	107768397	107768549	HARsv2_1422	152
2	108602604	108603115	HARsv2_1423	511
2	108677919	108678150	HARsv2_1424	231
2	109040186	109040349	HARsv2_1425	163
2	110622265	110622503	HARsv2_1426	238
2	111264155	111264394	HARsv2_1427	239
2	111616306	111616489	HARsv2_1428	183
2	112141309	112141511	HARsv2_1429	202
2	112141903	112142571	HARsv2_1430	668
2	113992939	113993455	HARsv2_1431	516
2	114489153	114489227	HARsv2_1432	74
2	114647839	114648480	HARsv2_1433	641
2	114959689	114959873	HARsv2_1434	184
2	116474380	116474511	HARsv2_1435	131
2	116606459	116606782	HARsv2_1436	323
2	117484054	117484292	HARsv2_1437	238
2	117524367	117524391	HARsv2_1438	24
2	118809561	118809721	HARsv2_1439	160
2	119036604	119036870	HARsv2_1440	266
2	119067157	119067880	HARsv2_1441	723
2	119600159	119600580	HARsv2_1442	421
2	121730652	121730762	HARsv2_1443	110
2	121832782	121833140	HARsv2_1444	358
2	124313005	124313291	HARsv2_1445	286
2	124653208	124653514	HARsv2_1446	306
2	124996399	124996550	HARsv2_1447	151
2	126292757	126292859	HARsv2_1448	102
2	126375800	126376044	HARsv2_1449	244
2	129715168	129715320	HARsv2_1450	152
2	132680937	132681047	HARsv2_1451	110
2	133346892	133347089	HARsv2_1452	197
2	133878129	133878262	HARsv2_1453	133
2	135118259	135118550	HARsv2_1454	291
2	137386810	137387013	HARsv2_1455	203
2	137747940	137748233	HARsv2_1456	293
2	137917311	137917468	HARsv2_1457	157
2	138669877	138670341	HARsv2_1458	464
2	142547741	142547792	HARsv2_1459	51
2	142764730	142764833	HARsv2_1460	103
2	143026033	143026303	HARsv2_1461	270
2	143475856	143476078	HARsv2_1462	222
2	143612182	143612528	HARsv2_1463	346
2	143682547	143682905	HARsv2_1464	358
2	144050259	144050505	HARsv2_1465	246
2	144289673	144290024	HARsv2_1466	351
2	144332929	144333477	HARsv2_1467	548
2	144483819	144483970	HARsv2_1468	151
2	144581547	144581672	HARsv2_1469	125
2	144617838	144618263	HARsv2_1470	425
2	144713302	144713509	HARsv2_1471	207
2	144754665	144755630	HARsv2_1472	965
2	145144654	145145074	HARsv2_1473	420
2	145157991	145158325	HARsv2_1474	334
2	145234573	145235190	HARsv2_1475	617
2	145272256	145272274	HARsv2_1476	18
2	145785837	145786411	HARsv2_1477	574
2	145868639	145868810	HARsv2_1478	171
2	145978041	145978795	HARsv2_1479	754
2	146257877	146258333	HARsv2_1480	456
2	146487442	146487751	HARsv2_1481	309
2	146632032	146632363	HARsv2_1482	331
2	147023161	147023427	HARsv2_1483	266
2	147186999	147187170	HARsv2_1484	171
2	147349459	147349875	HARsv2_1485	416
2	147382133	147382766	HARsv2_1486	633
2	147955811	147956576	HARsv2_1487	765
2	148222412	148222624	HARsv2_1488	212
2	151478039	151478710	HARsv2_1489	671
2	151644939	151645290	HARsv2_1490	351
2	152208553	152208813	HARsv2_1491	260
2	153981816	153982021	HARsv2_1492	205
2	155212330	155212354	HARsv2_1493	24
2	156583116	156583325	HARsv2_1494	209
2	156619266	156619286	HARsv2_1495	20
2	157012771	157013338	HARsv2_1496	567
2	157241477	157241500	HARsv2_1497	23
2	157463611	157463993	HARsv2_1498	382
2	157839984	157840157	HARsv2_1499	173
2	158641914	158642082	HARsv2_1500	168
2	160006470	160006503	HARsv2_1501	33
2	161453019	161453410	HARsv2_1502	391
2	162105309	162105325	HARsv2_1503	16
2	162286138	162286320	HARsv2_1504	182
2	162298582	162298940	HARsv2_1505	358
2	163563343	163563492	HARsv2_1506	149
2	164166941	164167001	HARsv2_1507	60
2	164178486	164179046	HARsv2_1508	560
2	164254735	164255195	HARsv2_1509	460
2	164410053	164410373	HARsv2_1510	320
2	164616319	164616693	HARsv2_1511	374
2	164972650	164973088	HARsv2_1512	438
2	166350714	166350815	HARsv2_1513	101
2	167977939	167978231	HARsv2_1514	292
2	169630244	169630560	HARsv2_1515	316
2	171002629	171002854	HARsv2_1516	225
2	171679516	171679721	HARsv2_1517	205
2	171737417	171737687	HARsv2_1518	270
2	172201673	172202019	HARsv2_1519	346
2	172430318	172430657	HARsv2_1520	339
2	172977974	172977988	HARsv2_1521	14
2	173251451	173251695	HARsv2_1522	244
2	174524178	174524435	HARsv2_1523	257
2	174973160	174973869	HARsv2_1524	709
2	176433900	176434093	HARsv2_1525	193
2	176435821	176436229	HARsv2_1526	408
2	176530701	176530828	HARsv2_1527	127
2	176765341	176765484	HARsv2_1528	143
2	176943109	176943744	HARsv2_1529	635
2	176990516	176990644	HARsv2_1530	128
2	177683195	177683218	HARsv2_1531	23
2	177716142	177716304	HARsv2_1532	162
2	177744440	177744743	HARsv2_1533	303
2	178094012	178094226	HARsv2_1534	214
2	178845407	178845433	HARsv2_1535	26
2	179668966	179669146	HARsv2_1536	180
2	181186467	181186808	HARsv2_1537	341
2	181324624	181324898	HARsv2_1538	274
2	181325444	181325674	HARsv2_1539	230
2	181711685	181711805	HARsv2_1540	120
2	182333572	182333875	HARsv2_1541	303
2	182699937	182699996	HARsv2_1542	59
2	184009370	184009756	HARsv2_1543	386
2	184419135	184419335	HARsv2_1544	200
2	186588991	186589234	HARsv2_1545	243
2	187399181	187399317	HARsv2_1546	136
2	190306203	190306231	HARsv2_1547	28
2	190767095	190767134	HARsv2_1548	39
2	192723806	192723925	HARsv2_1549	119
2	192742611	192742818	HARsv2_1550	207
2	192783218	192783254	HARsv2_1551	36
2	193321375	193321961	HARsv2_1552	586
2	195351179	195351330	HARsv2_1553	151
2	195871721	195871960	HARsv2_1554	239
2	197742178	197742405	HARsv2_1555	227
2	199183372	199183662	HARsv2_1556	290
2	199951904	199952123	HARsv2_1557	219
2	200488472	200488917	HARsv2_1558	445
2	201038050	201038500	HARsv2_1559	450
2	202987964	202988205	HARsv2_1560	241
2	204946973	204947139	HARsv2_1561	166
2	205129751	205129895	HARsv2_1562	144
2	205235321	205235344	HARsv2_1563	23
2	205625124	205625332	HARsv2_1564	208
2	205785371	205785509	HARsv2_1565	138
2	205977304	205977433	HARsv2_1566	129
2	206000674	206000857	HARsv2_1567	183
2	206027921	206027940	HARsv2_1568	19
2	206146718	206146744	HARsv2_1569	26
2	206291622	206291833	HARsv2_1570	211
2	206536850	206537127	HARsv2_1571	277
2	206757040	206757161	HARsv2_1572	121
2	206867684	206867848	HARsv2_1573	164
2	207509005	207509337	HARsv2_1574	332
2	207710458	207710766	HARsv2_1575	308
2	208001559	208002050	HARsv2_1576	491
2	208003339	208003890	HARsv2_1577	551
2	208297114	208297758	HARsv2_1578	644
2	208972995	208973133	HARsv2_1579	138
2	212015015	212015200	HARsv2_1580	185
2	212103242	212103422	HARsv2_1581	180
2	212399207	212399809	HARsv2_1582	602
2	212773116	212773496	HARsv2_1583	380
2	212936313	212936503	HARsv2_1584	190
2	212973921	212974152	HARsv2_1585	231
2	213057444	213057853	HARsv2_1586	409
2	213080563	213080806	HARsv2_1587	243
2	213187288	213187570	HARsv2_1588	282
2	213934107	213934497	HARsv2_1589	390
2	215442399	215442850	HARsv2_1590	451
2	215453181	215453543	HARsv2_1591	362
2	215484553	215484637	HARsv2_1592	84
2	215764794	215765213	HARsv2_1593	419
2	217047819	217047838	HARsv2_1594	19
2	217501519	217501623	HARsv2_1595	104
2	217728639	217729030	HARsv2_1596	391
2	218770159	218770410	HARsv2_1597	251
2	219933895	219934115	HARsv2_1598	220
2	220263665	220263897	HARsv2_1599	232
2	220289005	220289313	HARsv2_1600	308
2	220728201	220728252	HARsv2_1601	51
2	221345432	221345606	HARsv2_1602	174
2	221382196	221382405	HARsv2_1603	209
2	222048755	222048918	HARsv2_1604	163
2	222218794	222219029	HARsv2_1605	235
2	222241919	222242265	HARsv2_1606	346
2	222556947	222557352	HARsv2_1607	405
2	222791097	222791312	HARsv2_1608	215
2	222909208	222909716	HARsv2_1609	508
2	222926588	222926976	HARsv2_1610	388
2	223040192	223040689	HARsv2_1611	497
2	225510499	225510790	HARsv2_1612	291
2	226043488	226043718	HARsv2_1613	230
2	226361661	226361929	HARsv2_1614	268
2	227362039	227362211	HARsv2_1615	172
2	230138114	230138367	HARsv2_1616	253
2	236773662	236774209	HARsv2_1617	547
2	237089354	237089520	HARsv2_1618	166
2	237776599	237776890	HARsv2_1619	291
2	238224259	238224490	HARsv2_1620	231
3	63276	63589	HARsv2_1738	313
3	563107	563396	HARsv2_1739	289
3	582063	582406	HARsv2_1740	343
3	609532	609805	HARsv2_1741	273
3	615846	616023	HARsv2_1742	177
3	683636	683894	HARsv2_1743	258
3	764671	764966	HARsv2_1744	295
3	817550	817756	HARsv2_1745	206
3	1007928	1008395	HARsv2_1746	467
3	1237639	1237970	HARsv2_1747	331
3	1273597	1273785	HARsv2_1748	188
3	1677068	1677467	HARsv2_1749	399
3	1711230	1711537	HARsv2_1750	307
3	2137724	2138157	HARsv2_1751	433
3	2141599	2142075	HARsv2_1752	476
3	2310817	2311051	HARsv2_1753	234
3	2417344	2417505	HARsv2_1754	161
3	2681613	2681842	HARsv2_1755	229
3	2701979	2702310	HARsv2_1756	331
3	2783279	2783850	HARsv2_1757	571
3	3653722	3653795	HARsv2_1758	73
3	4774768	4774910	HARsv2_1759	142
3	4790327	4790561	HARsv2_1760	234
3	5313958	5314200	HARsv2_1761	242
3	5467964	5468145	HARsv2_1762	181
3	6062062	6062081	HARsv2_1763	19
3	6907089	6907107	HARsv2_1764	18
3	6969839	6970070	HARsv2_1765	231
3	7961679	7961930	HARsv2_1766	251
3	11641979	11642395	HARsv2_1767	416
3	12940579	12940875	HARsv2_1768	296
3	13276263	13276381	HARsv2_1769	118
3	15182880	15183579	HARsv2_1770	699
3	15563356	15563542	HARsv2_1771	186
3	16926556	16926755	HARsv2_1772	199
3	18537890	18537967	HARsv2_1773	77
3	19007899	19008059	HARsv2_1774	160
3	19442099	19442350	HARsv2_1775	251
3	20420311	20420541	HARsv2_1776	230
3	21801559	21801901	HARsv2_1777	342
3	23150283	23150350	HARsv2_1778	67
3	25495614	25495642	HARsv2_1779	28
3	25651052	25651095	HARsv2_1780	43
3	26975737	26975764	HARsv2_1781	27
3	27951919	27952069	HARsv2_1782	150
3	28307319	28307509	HARsv2_1783	190
3	29250976	29251021	HARsv2_1784	45
3	29482119	29482455	HARsv2_1785	336
3	34354204	34354464	HARsv2_1786	260
3	34553662	34553827	HARsv2_1787	165
3	35721779	35722050	HARsv2_1788	271
3	35807980	35808302	HARsv2_1789	322
3	39136439	39136870	HARsv2_1790	431
3	41381359	41381510	HARsv2_1791	151
3	41958723	41958958	HARsv2_1792	235
3	50824986	50825447	HARsv2_1793	461
3	52354239	52354470	HARsv2_1794	231
3	54383357	54383647	HARsv2_1795	290
3	54834467	54834752	HARsv2_1796	285
3	55292491	55292771	HARsv2_1797	280
3	55577179	55577630	HARsv2_1798	451
3	55613455	55613807	HARsv2_1799	352
3	56037219	56037530	HARsv2_1800	311
3	58810251	58810482	HARsv2_1801	231
3	59297014	59297275	HARsv2_1802	261
3	59372962	59373353	HARsv2_1803	391
3	59421949	59422157	HARsv2_1804	208
3	59426358	59426618	HARsv2_1805	260
3	59543971	59544367	HARsv2_1806	396
3	59577754	59577924	HARsv2_1807	170
3	60291394	60291561	HARsv2_1808	167
3	60318638	60318829	HARsv2_1809	191
3	60332915	60333064	HARsv2_1810	149
3	60355874	60356048	HARsv2_1811	174
3	60368661	60368709	HARsv2_1812	48
3	60544698	60544943	HARsv2_1813	245
3	60787839	60787990	HARsv2_1814	151
3	60925760	60926062	HARsv2_1815	302
3	60975411	60975671	HARsv2_1816	260
3	61205984	61206018	HARsv2_1817	34
3	61268939	61269090	HARsv2_1818	151
3	61445423	61445647	HARsv2_1819	224
3	63953579	63953820	HARsv2_1820	241
3	64190807	64190899	HARsv2_1821	92
3	64525478	64525517	HARsv2_1822	39
3	64575701	64575853	HARsv2_1823	152
3	64661035	64661315	HARsv2_1824	280
3	65869199	65869630	HARsv2_1825	431
3	67458319	67458470	HARsv2_1826	151
3	67637739	67638010	HARsv2_1827	271
3	67750238	67750354	HARsv2_1828	116
3	67788187	67788234	HARsv2_1829	47
3	67948152	67948696	HARsv2_1830	544
3	68113493	68113878	HARsv2_1831	385
3	68193104	68193365	HARsv2_1832	261
3	68683181	68683507	HARsv2_1833	326
3	68971728	68971912	HARsv2_1834	184
3	69280995	69281018	HARsv2_1835	23
3	69628636	69628660	HARsv2_1836	24
3	70019899	70020153	HARsv2_1837	254
3	70046734	70047412	HARsv2_1838	678
3	70055163	70055267	HARsv2_1839	104
3	70299666	70300025	HARsv2_1840	359
3	70351796	70352004	HARsv2_1841	208
3	70554873	70555424	HARsv2_1842	551
3	70644648	70645023	HARsv2_1843	375
3	70655292	70655512	HARsv2_1844	220
3	70669038	70669617	HARsv2_1845	579
3	70676744	70676868	HARsv2_1846	124
3	70778753	70779161	HARsv2_1847	408
3	71441921	71442045	HARsv2_1848	124
3	71577619	71577830	HARsv2_1849	211
3	73768796	73768964	HARsv2_1850	168
3	75178255	75178399	HARsv2_1851	144
3	76253251	76253274	HARsv2_1852	23
3	76414536	76414978	HARsv2_1853	442
3	76530298	76530447	HARsv2_1854	149
3	76596940	76597249	HARsv2_1855	309
3	77036139	77036479	HARsv2_1856	340
3	77220033	77220456	HARsv2_1857	423
3	79137030	79137311	HARsv2_1858	281
3	79448753	79448942	HARsv2_1859	189
3	79490979	79491051	HARsv2_1860	72
3	79860191	79860370	HARsv2_1861	179
3	79896715	79896729	HARsv2_1862	14
3	80214953	80215193	HARsv2_1863	240
3	81210954	81211252	HARsv2_1864	298
3	81267644	81267795	HARsv2_1865	151
3	81389424	81389711	HARsv2_1866	287
3	81893660	81894510	HARsv2_1867	850
3	82051822	82052446	HARsv2_1868	624
3	82106955	82107251	HARsv2_1869	296
3	82465857	82466217	HARsv2_1870	360
3	82842751	82843097	HARsv2_1871	346
3	84650271	84650444	HARsv2_1872	173
3	85382625	85382792	HARsv2_1873	167
3	85515185	85515579	HARsv2_1874	394
3	85563768	85563951	HARsv2_1875	183
3	85758553	85759040	HARsv2_1876	487
3	85875788	85875993	HARsv2_1877	205
3	86660937	86661267	HARsv2_1878	330
3	86683569	86683906	HARsv2_1879	337
3	86782876	86783023	HARsv2_1880	147
3	86986759	86986990	HARsv2_1881	231
3	87278928	87279122	HARsv2_1882	194
3	87606597	87607157	HARsv2_1883	560
3	87650102	87650285	HARsv2_1884	183
3	87695988	87696219	HARsv2_1885	231
3	89276895	89277092	HARsv2_1886	197
3	89536539	89536690	HARsv2_1887	151
3	93707255	93707668	HARsv2_1888	413
3	94037227	94037474	HARsv2_1889	247
3	97313087	97313312	HARsv2_1890	225
3	97454779	97454930	HARsv2_1891	151
3	98775635	98775747	HARsv2_1892	112
3	99375184	99375748	HARsv2_1893	564
3	99600024	99600284	HARsv2_1894	260
3	99940902	99941032	HARsv2_1895	130
3	101569619	101569950	HARsv2_1896	331
3	104351588	104351897	HARsv2_1897	309
3	107003263	107003458	HARsv2_1898	195
3	107317831	107318292	HARsv2_1899	461
3	107708876	107709273	HARsv2_1900	397
3	107724924	107725555	HARsv2_1901	631
3	109203036	109203269	HARsv2_1902	233
3	109452941	109453306	HARsv2_1903	365
3	110659866	110660004	HARsv2_1904	138
3	110700217	110700360	HARsv2_1905	143
3	114135529	114136195	HARsv2_1906	666
3	114137839	114138090	HARsv2_1907	251
3	114182975	114183217	HARsv2_1908	242
3	114246891	114247124	HARsv2_1909	233
3	114272937	114273302	HARsv2_1910	365
3	114304599	114305350	HARsv2_1911	751
3	114378339	114378770	HARsv2_1912	431
3	115650015	115650402	HARsv2_1913	387
3	115905296	115905544	HARsv2_1914	248
3	116128531	116128676	HARsv2_1915	145
3	116606675	116606953	HARsv2_1916	278
3	117141859	117142032	HARsv2_1917	173
3	117477286	117477668	HARsv2_1918	382
3	118540366	118540811	HARsv2_1919	445
3	119984201	119984370	HARsv2_1920	169
3	120363823	120364273	HARsv2_1921	450
3	125661708	125661890	HARsv2_1922	182
3	127168439	127168630	HARsv2_1923	191
3	136479214	136479324	HARsv2_1924	110
3	136855532	136856153	HARsv2_1925	621
3	136988529	136989017	HARsv2_1926	488
3	137020230	137020380	HARsv2_1927	150
3	137583179	137583603	HARsv2_1928	424
3	137610485	137611129	HARsv2_1929	644
3	138694245	138694297	HARsv2_1930	52
3	139493544	139493843	HARsv2_1931	299
3	140103135	140103291	HARsv2_1932	156
3	140470520	140470692	HARsv2_1933	172
3	141883299	141883515	HARsv2_1934	216
3	143201619	143201790	HARsv2_1935	171
3	143388101	143388318	HARsv2_1936	217
3	143465310	143465485	HARsv2_1937	175
3	144407224	144407597	HARsv2_1938	373
3	146671722	146672026	HARsv2_1939	304
3	147239499	147239770	HARsv2_1940	271
3	147603319	147603903	HARsv2_1941	584
3	148163706	148164279	HARsv2_1942	573
3	148589756	148589865	HARsv2_1943	109
3	148908772	148908890	HARsv2_1944	118
3	157212479	157213050	HARsv2_1945	571
3	157611832	157612086	HARsv2_1946	254
3	157637743	157637776	HARsv2_1947	33
3	157676145	157676497	HARsv2_1948	352
3	159012252	159012489	HARsv2_1949	237
3	159359219	159359370	HARsv2_1950	151
3	159898492	159898821	HARsv2_1951	329
3	159925085	159925305	HARsv2_1952	220
3	161591783	161592084	HARsv2_1953	301
3	162455786	162455817	HARsv2_1954	31
3	166182825	166183119	HARsv2_1955	294
3	166807915	166808156	HARsv2_1956	241
3	167677334	167677657	HARsv2_1957	323
3	168594219	168594500	HARsv2_1958	281
3	169081985	169082829	HARsv2_1959	844
3	169153574	169153857	HARsv2_1960	283
3	169183227	169183611	HARsv2_1961	384
3	170819799	170820100	HARsv2_1962	301
3	173124421	173124600	HARsv2_1963	179
3	173680515	173680913	HARsv2_1964	398
3	173820081	173820381	HARsv2_1965	300
3	174032101	174032220	HARsv2_1966	119
3	174393846	174393994	HARsv2_1967	148
3	174438550	174438808	HARsv2_1968	258
3	174629631	174629905	HARsv2_1969	274
3	174676524	174676819	HARsv2_1970	295
3	174893630	174893965	HARsv2_1971	335
3	175200173	175200198	HARsv2_1972	25
3	175297279	175297498	HARsv2_1973	219
3	175569099	175569890	HARsv2_1974	791
3	175671964	175672207	HARsv2_1975	243
3	178387029	178387051	HARsv2_1976	22
3	178785139	178785410	HARsv2_1977	271
3	180952321	180952568	HARsv2_1978	247
3	182019889	182020123	HARsv2_1979	234
3	182236439	182236614	HARsv2_1980	175
3	182555636	182555812	HARsv2_1981	176
3	183289846	183289870	HARsv2_1982	24
3	184069289	184069608	HARsv2_1983	319
3	185957095	185957395	HARsv2_1984	300
3	187290146	187290187	HARsv2_1985	41
3	187628085	187628380	HARsv2_1986	295
3	187966598	187966768	HARsv2_1987	170
3	188917996	188918285	HARsv2_1988	289
3	190263014	190263327	HARsv2_1989	313
3	193016309	193016495	HARsv2_1990	186
3	193419917	193420024	HARsv2_1991	107
3	193506569	193506772	HARsv2_1992	203
3	193801079	193801330	HARsv2_1993	251
3	194182862	194182954	HARsv2_1994	92
4	1357224	1357376	HARsv2_1995	152
4	1613634	1614059	HARsv2_1996	425
4	4794039	4794190	HARsv2_1997	151
4	10269581	10269750	HARsv2_1998	169
4	11119166	11119311	HARsv2_1999	145
4	11691179	11691330	HARsv2_2000	151
4	11870971	11871084	HARsv2_2001	113
4	11967724	11968067	HARsv2_2002	343
4	12935418	12935737	HARsv2_2003	319
4	13785679	13785863	HARsv2_2004	184
4	14619711	14619867	HARsv2_2005	156
4	14771659	14771910	HARsv2_2006	251
4	16758779	16759210	HARsv2_2007	431
4	16813759	16814170	HARsv2_2008	411
4	16973657	16973852	HARsv2_2009	195
4	17022179	17022330	HARsv2_2010	151
4	17070758	17070923	HARsv2_2011	165
4	20195239	20195950	HARsv2_2012	711
4	20340148	20340175	HARsv2_2013	27
4	22737314	22737577	HARsv2_2014	263
4	22989984	22990273	HARsv2_2015	289
4	23015826	23015933	HARsv2_2016	107
4	23040771	23040860	HARsv2_2017	89
4	23807874	23808339	HARsv2_2018	465
4	23875670	23876149	HARsv2_2019	479
4	23951709	23951849	HARsv2_2020	140
4	23979679	23979930	HARsv2_2021	251
4	24233579	24233783	HARsv2_2022	204
4	24305050	24305401	HARsv2_2023	351
4	25823250	25823544	HARsv2_2024	294
4	26010379	26010570	HARsv2_2025	191
4	26208232	26208506	HARsv2_2026	274
4	28979994	28980020	HARsv2_2027	26
4	30642009	30642286	HARsv2_2028	277
4	30652937	30653540	HARsv2_2029	603
4	30831916	30832238	HARsv2_2030	322
4	31263387	31263751	HARsv2_2031	364
4	33264459	33264830	HARsv2_2032	371
4	33991710	33992009	HARsv2_2033	299
4	34486547	34486668	HARsv2_2034	121
4	34720592	34720968	HARsv2_2035	376
4	35519537	35519613	HARsv2_2036	76
4	35807762	35807894	HARsv2_2037	132
4	35825848	35826299	HARsv2_2038	451
4	36018338	36018482	HARsv2_2039	144
4	37544930	37545108	HARsv2_2040	178
4	38948179	38948430	HARsv2_2041	251
4	39548875	39549124	HARsv2_2042	249
4	41844560	41844812	HARsv2_2043	252
4	42150267	42150997	HARsv2_2044	730
4	43763963	43764367	HARsv2_2045	404
4	44068334	44068446	HARsv2_2046	112
4	46508834	46509027	HARsv2_2047	193
4	48081979	48082790	HARsv2_2048	811
4	53463733	53463752	HARsv2_2049	19
4	54076545	54076791	HARsv2_2050	246
4	54809799	54810210	HARsv2_2051	411
4	55948739	55948890	HARsv2_2052	151
4	57804456	57804684	HARsv2_2053	228
4	58067119	58067405	HARsv2_2054	286
4	58145189	58145453	HARsv2_2055	264
4	58221562	58221781	HARsv2_2056	219
4	58229347	58229730	HARsv2_2057	383
4	58304161	58304436	HARsv2_2058	275
4	58363765	58364184	HARsv2_2059	419
4	58371074	58371279	HARsv2_2060	205
4	58474033	58474363	HARsv2_2061	330
4	58502038	58502211	HARsv2_2062	173
4	58555827	58556353	HARsv2_2063	526
4	58603834	58603996	HARsv2_2064	162
4	58770252	58770442	HARsv2_2065	190
4	59119710	59120074	HARsv2_2066	364
4	59154508	59154897	HARsv2_2067	389
4	61061275	61061432	HARsv2_2068	157
4	62678107	62678211	HARsv2_2069	104
4	62685966	62686024	HARsv2_2070	58
4	63537730	63537891	HARsv2_2071	161
4	63713339	63713361	HARsv2_2072	22
4	63722433	63722603	HARsv2_2073	170
4	64648414	64648839	HARsv2_2074	425
4	65091361	65091506	HARsv2_2075	145
4	66477443	66477543	HARsv2_2076	100
4	67815771	67816194	HARsv2_2077	423
4	67913261	67913658	HARsv2_2078	397
4	70221035	70221139	HARsv2_2079	104
4	72188239	72188450	HARsv2_2080	211
4	77296647	77296912	HARsv2_2081	265
4	79913709	79913910	HARsv2_2082	201
4	80381549	80381773	HARsv2_2083	224
4	80905989	80906022	HARsv2_2084	33
4	81120218	81120255	HARsv2_2085	37
4	81462391	81462551	HARsv2_2086	160
4	81707619	81707898	HARsv2_2087	279
4	83049750	83050502	HARsv2_2088	752
4	84553190	84553454	HARsv2_2089	264
4	84715280	84715709	HARsv2_2090	429
4	84922907	84923102	HARsv2_2091	195
4	85395339	85395570	HARsv2_2092	231
4	91589412	91589481	HARsv2_2093	69
4	93143757	93143859	HARsv2_2094	102
4	93686579	93686730	HARsv2_2095	151
4	93871349	93871504	HARsv2_2096	155
4	94106502	94106642	HARsv2_2097	140
4	94597046	94597174	HARsv2_2098	128
4	95855419	95855810	HARsv2_2099	391
4	97676821	97677078	HARsv2_2100	257
4	98119032	98119288	HARsv2_2101	256
4	98174789	98174901	HARsv2_2102	112
4	99567319	99567490	HARsv2_2103	171
4	99642384	99642689	HARsv2_2104	305
4	101068915	101068949	HARsv2_2105	34
4	101509193	101509508	HARsv2_2106	315
4	102082559	102082810	HARsv2_2107	251
4	102113024	102113084	HARsv2_2108	60
4	105341939	105342490	HARsv2_2109	551
4	105345659	105346230	HARsv2_2110	571
4	105967458	105967695	HARsv2_2111	237
4	107355895	107355929	HARsv2_2112	34
4	108474018	108474401	HARsv2_2113	383
4	108700222	108700424	HARsv2_2114	202
4	109770495	109770611	HARsv2_2115	116
4	109814876	109815322	HARsv2_2116	446
4	112809454	112809841	HARsv2_2117	387
4	113434844	113434981	HARsv2_2118	137
4	114768616	114768781	HARsv2_2119	165
4	115679525	115679841	HARsv2_2120	316
4	115867127	115867147	HARsv2_2121	20
4	116528645	116528751	HARsv2_2122	106
4	119161031	119161048	HARsv2_2123	17
4	119414495	119415018	HARsv2_2124	523
4	124317659	124318050	HARsv2_2125	391
4	128260879	128261210	HARsv2_2126	331
4	129474783	129474884	HARsv2_2127	101
4	130202751	130202945	HARsv2_2128	194
4	130284087	130284451	HARsv2_2129	364
4	130342361	130342587	HARsv2_2130	226
4	131560341	131560666	HARsv2_2131	325
4	133445481	133445595	HARsv2_2132	114
4	134439211	134439593	HARsv2_2133	382
4	135020723	135020857	HARsv2_2134	134
4	137239307	137239666	HARsv2_2135	359
4	137813359	137813630	HARsv2_2136	271
4	138082493	138082653	HARsv2_2137	160
4	138683859	138684010	HARsv2_2138	151
4	138778879	138778977	HARsv2_2139	98
4	138785141	138785399	HARsv2_2140	258
4	139646305	139646660	HARsv2_2141	355
4	141856439	141856690	HARsv2_2142	251
4	143114419	143114570	HARsv2_2143	151
4	145571228	145571601	HARsv2_2144	373
4	145793559	145794010	HARsv2_2145	451
4	146403153	146403170	HARsv2_2146	17
4	147777125	147777252	HARsv2_2147	127
4	147902253	147902472	HARsv2_2148	219
4	149669497	149669965	HARsv2_2149	468
4	152907910	152908078	HARsv2_2150	168
4	152908236	152908417	HARsv2_2151	181
4	153118392	153118620	HARsv2_2152	228
4	154408994	154409108	HARsv2_2153	114
4	155151359	155151550	HARsv2_2154	191
4	155749108	155749226	HARsv2_2155	118
4	157656758	157657053	HARsv2_2156	295
4	157692137	157692298	HARsv2_2157	161
4	159086086	159086309	HARsv2_2158	223
4	160992088	160992260	HARsv2_2159	172
4	164448633	164448658	HARsv2_2160	25
4	165052327	165052504	HARsv2_2161	177
4	166605038	166605058	HARsv2_2162	20
4	166964750	166964823	HARsv2_2163	73
4	167095725	167095749	HARsv2_2164	24
4	169664822	169665087	HARsv2_2165	265
4	171205387	171205766	HARsv2_2166	379
4	171425138	171425589	HARsv2_2167	451
4	172031951	172032077	HARsv2_2168	126
4	172035334	172035560	HARsv2_2169	226
4	173337771	173338092	HARsv2_2170	321
4	173578516	173578627	HARsv2_2171	111
4	174420139	174420356	HARsv2_2172	217
4	174656795	174656935	HARsv2_2173	140
4	175091593	175091763	HARsv2_2174	170
4	175343598	175343758	HARsv2_2175	160
4	178272897	178273376	HARsv2_2176	479
4	178886995	178887256	HARsv2_2177	261
4	179409997	179410178	HARsv2_2178	181
4	179441859	179442010	HARsv2_2179	151
4	179447485	179447772	HARsv2_2180	287
4	180670120	180670498	HARsv2_2181	378
4	180778562	180778734	HARsv2_2182	172
4	181225268	181225723	HARsv2_2183	455
4	181588056	181588098	HARsv2_2184	42
4	182156317	182156882	HARsv2_2185	565
4	182253273	182253499	HARsv2_2186	226
4	182271859	182272882	HARsv2_2187	1023
4	182581422	182581888	HARsv2_2188	466
4	182582834	182582985	HARsv2_2189	151
4	182609718	182609842	HARsv2_2190	124
4	182669819	182670043	HARsv2_2191	224
4	182720641	182720724	HARsv2_2192	83
4	182728979	182729210	HARsv2_2193	231
4	183113761	183114032	HARsv2_2194	271
4	183128079	183128490	HARsv2_2195	411
4	183228819	183229250	HARsv2_2196	431
4	183505190	183505547	HARsv2_2197	357
4	183673471	183673695	HARsv2_2198	224
4	183717099	183717635	HARsv2_2199	536
4	183882145	183882366	HARsv2_2200	221
4	188278941	188279200	HARsv2_2201	259
4	188386413	188386566	HARsv2_2202	153
4	189371897	189372062	HARsv2_2203	165
5	418888	419087	HARsv2_2204	199
5	2279072	2279297	HARsv2_2205	225
5	3428082	3428629	HARsv2_2206	547
5	3778254	3778398	HARsv2_2207	144
5	3876253	3876515	HARsv2_2208	262
5	4303293	4303711	HARsv2_2209	418
5	4490157	4490379	HARsv2_2210	222
5	4511009	4511111	HARsv2_2211	102
5	4570759	4571010	HARsv2_2212	251
5	4773849	4774412	HARsv2_2213	563
5	5374159	5374520	HARsv2_2214	361
5	5539724	5540070	HARsv2_2215	346
5	5582204	5582470	HARsv2_2216	266
5	9020324	9020737	HARsv2_2217	413
5	9541256	9541304	HARsv2_2218	48
5	9694019	9694163	HARsv2_2219	144
5	9917821	9918019	HARsv2_2220	198
5	11888459	11888650	HARsv2_2221	191
5	13957141	13957257	HARsv2_2222	116
5	21335632	21338230	HARsv2_2223	2598
5	21926018	21926203	HARsv2_2224	185
5	22590975	22591187	HARsv2_2225	212
5	23551824	23551977	HARsv2_2226	153
5	23583986	23584014	HARsv2_2227	28
5	24623159	24623450	HARsv2_2228	291
5	27124508	27124543	HARsv2_2229	35
5	27770292	27770434	HARsv2_2230	142
5	28215199	28215750	HARsv2_2231	551
5	28312599	28312870	HARsv2_2232	271
5	29105431	29105549	HARsv2_2233	118
5	29277339	29277648	HARsv2_2234	309
5	30105110	30105463	HARsv2_2235	353
5	30856166	30856292	HARsv2_2236	126
5	30982543	30982764	HARsv2_2237	221
5	31061337	31061680	HARsv2_2238	343
5	31095287	31095401	HARsv2_2239	114
5	31415411	31415594	HARsv2_2240	183
5	33616099	33616250	HARsv2_2241	151
5	35041965	35042016	HARsv2_2242	51
5	37906571	37906931	HARsv2_2243	360
5	38641160	38641416	HARsv2_2244	256
5	39527253	39527432	HARsv2_2245	179
5	44000589	44000877	HARsv2_2246	288
5	44035904	44036077	HARsv2_2247	173
5	44516206	44516460	HARsv2_2248	254
5	44613642	44614093	HARsv2_2249	451
5	50402903	50403156	HARsv2_2250	253
5	51061622	51061913	HARsv2_2251	291
5	51761509	51762320	HARsv2_2252	811
5	52656139	52656477	HARsv2_2253	338
5	52846320	52846528	HARsv2_2254	208
5	53290043	53290442	HARsv2_2255	399
5	53324576	53324872	HARsv2_2256	296
5	53493071	53493363	HARsv2_2257	292
5	54752079	54752400	HARsv2_2258	321
5	55972023	55972398	HARsv2_2259	375
5	59748985	59749314	HARsv2_2260	329
5	66379638	66379913	HARsv2_2261	275
5	67433630	67433778	HARsv2_2262	148
5	69035255	69035416	HARsv2_2263	161
5	69910569	69910730	HARsv2_2264	161
5	70428815	70429121	HARsv2_2265	306
5	74434619	74434870	HARsv2_2266	251
5	76891003	76891671	HARsv2_2267	668
5	76948900	76949050	HARsv2_2268	150
5	76989716	76990200	HARsv2_2269	484
5	79365329	79365476	HARsv2_2270	147
5	81518479	81518990	HARsv2_2271	511
5	83959343	83959730	HARsv2_2272	387
5	84245267	84245470	HARsv2_2273	203
5	84408724	84408917	HARsv2_2274	193
5	85883764	85883929	HARsv2_2275	165
5	86864709	86864944	HARsv2_2276	235
5	87776608	87777183	HARsv2_2277	575
5	87929488	87929846	HARsv2_2278	358
5	88125993	88126264	HARsv2_2279	271
5	88445256	88445626	HARsv2_2280	370
5	88753779	88754150	HARsv2_2281	371
5	89637745	89638170	HARsv2_2282	425
5	90786191	90786694	HARsv2_2283	503
5	91131454	91131584	HARsv2_2284	130
5	91951839	91952132	HARsv2_2285	293
5	92135984	92136611	HARsv2_2286	627
5	92216308	92216451	HARsv2_2287	143
5	92413617	92413987	HARsv2_2288	370
5	93740949	93741318	HARsv2_2289	369
5	93930259	93930518	HARsv2_2290	259
5	94027113	94027253	HARsv2_2291	140
5	94057196	94057395	HARsv2_2292	199
5	95105068	95105370	HARsv2_2293	302
5	97029872	97030177	HARsv2_2294	305
5	102276779	102277170	HARsv2_2295	391
5	102633999	102634317	HARsv2_2296	318
5	105110902	105111250	HARsv2_2297	348
5	105540017	105540240	HARsv2_2298	223
5	106657157	106657604	HARsv2_2299	447
5	106697408	106697555	HARsv2_2300	147
5	106712501	106713050	HARsv2_2301	549
5	106814200	106814349	HARsv2_2302	149
5	106995718	106995937	HARsv2_2303	219
5	107099695	107100011	HARsv2_2304	316
5	109684238	109684350	HARsv2_2305	112
5	110456699	110456890	HARsv2_2306	191
5	112602621	112602802	HARsv2_2307	181
5	115784753	115785126	HARsv2_2308	373
5	115994677	115994958	HARsv2_2309	281
5	116149318	116149468	HARsv2_2310	150
5	116770253	116770563	HARsv2_2311	310
5	117728602	117728750	HARsv2_2312	148
5	117901117	117901467	HARsv2_2313	350
5	118072207	118072526	HARsv2_2314	319
5	119077507	119078119	HARsv2_2315	612
5	119210998	119211238	HARsv2_2316	240
5	119337004	119337605	HARsv2_2317	601
5	119495734	119495961	HARsv2_2318	227
5	119732998	119733137	HARsv2_2319	139
5	122493249	122493758	HARsv2_2320	509
5	122514199	122514569	HARsv2_2321	370
5	122812459	122812690	HARsv2_2322	231
5	123515725	123515825	HARsv2_2323	100
5	123628078	123628764	HARsv2_2324	686
5	124385622	124385842	HARsv2_2325	220
5	124725949	124726350	HARsv2_2326	401
5	125234631	125235312	HARsv2_2327	681
5	125312217	125312658	HARsv2_2328	441
5	125948716	125949409	HARsv2_2329	693
5	126238147	126238471	HARsv2_2330	324
5	126260293	126260501	HARsv2_2331	208
5	126398496	126399616	HARsv2_2332	1120
5	126515137	126515580	HARsv2_2333	443
5	128988039	128988310	HARsv2_2334	271
5	132676426	132676568	HARsv2_2335	142
5	132700215	132700493	HARsv2_2336	278
5	132803501	132803770	HARsv2_2337	269
5	134451132	134451428	HARsv2_2338	296
5	134570319	134570750	HARsv2_2339	431
5	138441999	138442263	HARsv2_2340	264
5	138483146	138483445	HARsv2_2341	299
5	141098671	141098984	HARsv2_2342	313
5	141183855	141184035	HARsv2_2343	180
5	141694494	141694596	HARsv2_2344	102
5	142005179	142005550	HARsv2_2345	371
5	142547843	142548094	HARsv2_2346	251
5	144927549	144927713	HARsv2_2347	164
5	145685784	145685913	HARsv2_2348	129
5	146079342	146079744	HARsv2_2349	402
5	146312703	146312884	HARsv2_2350	181
5	148251973	148252143	HARsv2_2351	170
5	149709491	149709624	HARsv2_2352	133
5	151462959	151463170	HARsv2_2353	211
5	153640307	153640363	HARsv2_2354	56
5	154471552	154471669	HARsv2_2355	117
5	154512820	154513435	HARsv2_2356	615
5	154878345	154878713	HARsv2_2357	368
5	155006173	155006344	HARsv2_2358	171
5	155115646	155115823	HARsv2_2359	177
5	155677717	155678007	HARsv2_2360	290
5	156058155	156058384	HARsv2_2361	229
5	157753259	157753530	HARsv2_2362	271
5	157832931	157833497	HARsv2_2363	566
5	158202832	158203325	HARsv2_2364	493
5	158228999	158229150	HARsv2_2365	151
5	158635019	158635355	HARsv2_2366	336
5	159978111	159978359	HARsv2_2367	248
5	161676304	161676551	HARsv2_2368	247
5	162634799	162634818	HARsv2_2369	19
5	163446737	163447426	HARsv2_2370	689
5	163511929	163512260	HARsv2_2371	331
5	164259464	164260238	HARsv2_2372	774
5	164461697	164461867	HARsv2_2373	170
5	164516880	164517535	HARsv2_2374	655
5	164548262	164548400	HARsv2_2375	138
5	164597780	164598055	HARsv2_2376	275
5	164732567	164732761	HARsv2_2377	194
5	165005305	165005721	HARsv2_2378	416
5	165748173	165748581	HARsv2_2379	408
5	165981551	165981735	HARsv2_2380	184
5	166392190	166392392	HARsv2_2381	202
5	166554220	166554628	HARsv2_2382	408
5	166621413	166621561	HARsv2_2383	148
5	166694416	166694850	HARsv2_2384	434
5	166870828	166871136	HARsv2_2385	308
5	166935292	166935484	HARsv2_2386	192
5	168313299	168313470	HARsv2_2387	171
5	168998529	168998612	HARsv2_2388	83
5	169347271	169347376	HARsv2_2389	105
5	169879723	169880066	HARsv2_2390	343
5	171094681	171094743	HARsv2_2391	62
5	173989441	173989659	HARsv2_2392	218
5	175177655	175177879	HARsv2_2393	224
5	177904118	177904152	HARsv2_2394	34
5	178551756	178551900	HARsv2_2395	144
5	180409674	180410052	HARsv2_2396	378
6	761770	762099	HARsv2_2397	329
6	1287319	1287870	HARsv2_2398	551
6	1385279	1386010	HARsv2_2399	731
6	1626279	1626610	HARsv2_2400	331
6	2073265	2073346	HARsv2_2401	81
6	2111509	2111876	HARsv2_2402	367
6	2148249	2148609	HARsv2_2403	360
6	2396359	2396830	HARsv2_2404	471
6	2415512	2415639	HARsv2_2405	127
6	2559643	2559770	HARsv2_2406	127
6	5167779	5168070	HARsv2_2407	291
6	6329579	6329711	HARsv2_2408	132
6	6761457	6761586	HARsv2_2409	129
6	8633733	8633970	HARsv2_2410	237
6	8785074	8785757	HARsv2_2411	683
6	9425864	9426145	HARsv2_2412	281
6	9453908	9453964	HARsv2_2413	56
6	9516159	9516406	HARsv2_2414	247
6	9802235	9802500	HARsv2_2415	265
6	11228799	11229030	HARsv2_2416	231
6	11607619	11608050	HARsv2_2417	431
6	11861312	11861771	HARsv2_2418	459
6	14431639	14431950	HARsv2_2419	311
6	16108262	16108668	HARsv2_2420	406
6	16431399	16431670	HARsv2_2421	271
6	18697705	18697957	HARsv2_2422	252
6	19100965	19101289	HARsv2_2423	324
6	19721148	19721270	HARsv2_2424	122
6	19976427	19977397	HARsv2_2425	970
6	20034523	20035009	HARsv2_2426	486
6	21148083	21148437	HARsv2_2427	354
6	22117980	22118241	HARsv2_2428	261
6	29555985	29556264	HARsv2_2429	279
6	31237978	31238212	HARsv2_2430	234
6	33692039	33692330	HARsv2_2431	291
6	33775672	33775810	HARsv2_2432	138
6	35027798	35027966	HARsv2_2433	168
6	35564368	35564646	HARsv2_2434	278
6	37676254	37676392	HARsv2_2435	138
6	38214313	38214555	HARsv2_2436	242
6	38337958	38338590	HARsv2_2437	632
6	38359426	38359736	HARsv2_2438	310
6	38515932	38516200	HARsv2_2439	268
6	38592942	38593358	HARsv2_2440	416
6	40489119	40489330	HARsv2_2441	211
6	43651136	43651335	HARsv2_2442	199
6	44886278	44886663	HARsv2_2443	385
6	45868859	45869175	HARsv2_2444	316
6	46012639	46012930	HARsv2_2445	291
6	46922379	46922900	HARsv2_2446	521
6	47105146	47105388	HARsv2_2447	242
6	48086869	48087017	HARsv2_2448	148
6	50201922	50202280	HARsv2_2449	358
6	50301586	50301686	HARsv2_2450	100
6	50404563	50404800	HARsv2_2451	237
6	50431580	50432411	HARsv2_2452	831
6	50502671	50502925	HARsv2_2453	254
6	50924036	50924376	HARsv2_2454	340
6	50992160	50992302	HARsv2_2455	142
6	51066911	51067367	HARsv2_2456	456
6	51293913	51294061	HARsv2_2457	148
6	51339377	51339689	HARsv2_2458	312
6	51504839	51505250	HARsv2_2459	411
6	51617554	51617782	HARsv2_2460	228
6	51652263	51652441	HARsv2_2461	178
6	51910320	51910556	HARsv2_2462	236
6	52892254	52892276	HARsv2_2463	22
6	55285686	55286119	HARsv2_2464	433
6	55433711	55434034	HARsv2_2465	323
6	57398128	57398247	HARsv2_2466	119
6	57563068	57564049	HARsv2_2467	981
6	57914584	57914901	HARsv2_2468	317
6	62087963	62088300	HARsv2_2469	337
6	63964934	63965095	HARsv2_2470	161
6	64877017	64877053	HARsv2_2471	36
6	66671819	66671952	HARsv2_2472	133
6	67181442	67181550	HARsv2_2473	108
6	68543499	68543715	HARsv2_2474	216
6	68974738	68975014	HARsv2_2475	276
6	70006348	70006571	HARsv2_2476	223
6	70980384	70980615	HARsv2_2477	231
6	71779652	71779768	HARsv2_2478	116
6	72504550	72504756	HARsv2_2479	206
6	73208799	73208950	HARsv2_2480	151
6	77595559	77595820	HARsv2_2481	261
6	77921897	77921919	HARsv2_2482	22
6	82608178	82608199	HARsv2_2483	21
6	85071844	85072423	HARsv2_2484	579
6	86818025	86818274	HARsv2_2485	249
6	87141977	87142447	HARsv2_2486	470
6	90861618	90862070	HARsv2_2487	452
6	91190719	91190910	HARsv2_2488	191
6	91354219	91354467	HARsv2_2489	248
6	91497431	91497709	HARsv2_2490	278
6	91797767	91797836	HARsv2_2491	69
6	91845203	91845437	HARsv2_2492	234
6	92171105	92171514	HARsv2_2493	409
6	93472079	93472790	HARsv2_2494	711
6	94075055	94075424	HARsv2_2495	369
6	94554400	94554584	HARsv2_2496	184
6	94798752	94798792	HARsv2_2497	40
6	94960748	94961056	HARsv2_2498	308
6	95306401	95306616	HARsv2_2499	215
6	97670341	97671132	HARsv2_2500	791
6	97817163	97817338	HARsv2_2501	175
6	97836095	97836604	HARsv2_2502	509
6	98298513	98299052	HARsv2_2503	539
6	98946191	98946750	HARsv2_2504	559
6	98990579	98990730	HARsv2_2505	151
6	99007431	99007533	HARsv2_2506	102
6	99164206	99164627	HARsv2_2507	421
6	99424934	99426806	HARsv2_2508	1872
6	99633919	99634111	HARsv2_2509	192
6	100050325	100050974	HARsv2_2510	649
6	100591856	100592033	HARsv2_2511	177
6	100694179	100694410	HARsv2_2512	231
6	100904210	100905025	HARsv2_2513	815
6	101744147	101744422	HARsv2_2514	275
6	101966250	101966269	HARsv2_2515	19
6	102379200	102379323	HARsv2_2516	123
6	102696984	102697367	HARsv2_2517	383
6	103846628	103846975	HARsv2_2518	347
6	103915952	103916106	HARsv2_2519	154
6	103991455	103991959	HARsv2_2520	504
6	106052102	106052293	HARsv2_2521	191
6	106218170	106218479	HARsv2_2522	309
6	106559094	106559230	HARsv2_2523	136
6	107567922	107568051	HARsv2_2524	129
6	107964318	107964609	HARsv2_2525	291
6	107989982	107990256	HARsv2_2526	274
6	110686164	110686186	HARsv2_2527	22
6	112530997	112531212	HARsv2_2528	215
6	114696774	114696921	HARsv2_2529	147
6	114936578	114936699	HARsv2_2530	121
6	115173679	115173888	HARsv2_2531	209
6	115479954	115480300	HARsv2_2532	346
6	116470217	116470433	HARsv2_2533	216
6	117965820	117966135	HARsv2_2534	315
6	119775847	119775982	HARsv2_2535	135
6	120042187	120042455	HARsv2_2536	268
6	120706866	120707119	HARsv2_2537	253
6	122207199	122207444	HARsv2_2538	245
6	124377833	124378344	HARsv2_2539	511
6	126495512	126495624	HARsv2_2540	112
6	128508941	128509342	HARsv2_2541	401
6	128726625	128726786	HARsv2_2542	161
6	133461240	133461556	HARsv2_2543	316
6	133758016	133758039	HARsv2_2544	23
6	137864798	137865022	HARsv2_2545	224
6	139969850	139970022	HARsv2_2546	172
6	140398956	140399312	HARsv2_2547	356
6	140640227	140640500	HARsv2_2548	273
6	140718293	140718658	HARsv2_2549	365
6	140783379	140783530	HARsv2_2550	151
6	140887759	140888180	HARsv2_2551	421
6	141379890	141379919	HARsv2_2552	29
6	142311647	142311662	HARsv2_2553	15
6	143279450	143279742	HARsv2_2554	292
6	144281930	144281960	HARsv2_2555	30
6	145978927	145978944	HARsv2_2556	17
6	148269985	148270238	HARsv2_2557	253
6	148455818	148456050	HARsv2_2558	232
6	148524628	148524835	HARsv2_2559	207
6	148556737	148556854	HARsv2_2560	117
6	149187838	149187923	HARsv2_2561	85
6	149557762	149558153	HARsv2_2562	391
6	152451619	152451870	HARsv2_2563	251
6	153330425	153331369	HARsv2_2564	944
6	154897441	154898217	HARsv2_2565	776
6	155762719	155762884	HARsv2_2566	165
6	155988259	155988410	HARsv2_2567	151
6	156350486	156350732	HARsv2_2568	246
6	156502772	156502913	HARsv2_2569	141
6	162247648	162247806	HARsv2_2570	158
6	163149059	163149162	HARsv2_2571	103
6	163418277	163418415	HARsv2_2572	138
6	164420511	164420887	HARsv2_2573	376
6	164929282	164929562	HARsv2_2574	280
6	164984979	164985290	HARsv2_2575	311
6	165467380	165467571	HARsv2_2576	191
7	1277111	1277145	HARsv2_2577	34
7	2205922	2206163	HARsv2_2578	241
7	3682154	3682370	HARsv2_2579	216
7	4057879	4058030	HARsv2_2580	151
7	4823835	4823953	HARsv2_2581	118
7	7811995	7812540	HARsv2_2582	545
7	8127933	8128719	HARsv2_2583	786
7	8230080	8230271	HARsv2_2584	191
7	8418919	8419230	HARsv2_2585	311
7	8591800	8592124	HARsv2_2586	324
7	8946428	8946574	HARsv2_2587	146
7	9304079	9304315	HARsv2_2588	236
7	9473687	9473895	HARsv2_2589	208
7	10760312	10760592	HARsv2_2590	280
7	10764273	10764293	HARsv2_2591	20
7	11704434	11704750	HARsv2_2592	316
7	11765812	11766293	HARsv2_2593	481
7	13563399	13563650	HARsv2_2594	251
7	13601990	13602365	HARsv2_2595	375
7	13874487	13874506	HARsv2_2596	19
7	14491679	14491782	HARsv2_2597	103
7	15255514	15255576	HARsv2_2598	62
7	15255632	15255889	HARsv2_2599	257
7	15260771	15260912	HARsv2_2600	141
7	15276766	15276872	HARsv2_2601	106
7	15297405	15297677	HARsv2_2602	272
7	15391918	15392272	HARsv2_2603	354
7	15582639	15582790	HARsv2_2604	151
7	15762042	15762214	HARsv2_2605	172
7	16044296	16045148	HARsv2_2606	852
7	18332259	18332410	HARsv2_2607	151
7	18534739	18535050	HARsv2_2608	311
7	19034942	19035051	HARsv2_2609	109
7	19617067	19617327	HARsv2_2610	260
7	19618305	19618526	HARsv2_2611	221
7	20493017	20493050	HARsv2_2612	33
7	21866558	21867022	HARsv2_2613	464
7	22047389	22047544	HARsv2_2614	155
7	22055790	22055918	HARsv2_2615	128
7	22506659	22506718	HARsv2_2616	59
7	23146519	23147230	HARsv2_2617	711
7	24531445	24531606	HARsv2_2618	161
7	25280062	25280199	HARsv2_2619	137
7	25357664	25358042	HARsv2_2620	378
7	25560082	25560103	HARsv2_2621	21
7	25802219	25802490	HARsv2_2622	271
7	25900571	25900742	HARsv2_2623	171
7	26460127	26460219	HARsv2_2624	92
7	26764620	26764789	HARsv2_2625	169
7	26765819	26765970	HARsv2_2626	151
7	26829178	26829852	HARsv2_2627	674
7	26853409	26853509	HARsv2_2628	100
7	26881068	26881332	HARsv2_2629	264
7	27151371	27151587	HARsv2_2630	216
7	27674576	27674610	HARsv2_2631	34
7	27980323	27980767	HARsv2_2632	444
7	28391085	28391134	HARsv2_2633	49
7	28489764	28489915	HARsv2_2634	151
7	31232559	31232875	HARsv2_2635	316
7	31512939	31513090	HARsv2_2636	151
7	33483599	33483750	HARsv2_2637	151
7	33633604	33633916	HARsv2_2638	312
7	33740013	33740289	HARsv2_2639	276
7	34891156	34891328	HARsv2_2640	172
7	35909427	35909777	HARsv2_2641	350
7	36862752	36862971	HARsv2_2642	219
7	37026136	37026264	HARsv2_2643	128
7	38912517	38912879	HARsv2_2644	362
7	39018139	39018662	HARsv2_2645	523
7	39072882	39073485	HARsv2_2646	603
7	39153868	39154093	HARsv2_2647	225
7	39224503	39224736	HARsv2_2648	233
7	39447319	39447510	HARsv2_2649	191
7	41460312	41460567	HARsv2_2650	255
7	42251390	42251651	HARsv2_2651	261
7	46383533	46383640	HARsv2_2652	107
7	49242915	49243097	HARsv2_2653	182
7	51880166	51880373	HARsv2_2654	207
7	56806059	56806288	HARsv2_2655	229
7	63410036	63410221	HARsv2_2656	185
7	66019568	66019826	HARsv2_2657	258
7	66288976	66289193	HARsv2_2658	217
7	67355634	67355778	HARsv2_2659	144
7	67529266	67529437	HARsv2_2660	171
7	67801532	67801798	HARsv2_2661	266
7	67823410	67823532	HARsv2_2662	122
7	69060725	69060883	HARsv2_2663	158
7	69075264	69075610	HARsv2_2664	346
7	69096278	69096379	HARsv2_2665	101
7	69187879	69188250	HARsv2_2666	371
7	69326486	69326735	HARsv2_2667	249
7	69547191	69547323	HARsv2_2668	132
7	69648018	69648177	HARsv2_2669	159
7	69901774	69902226	HARsv2_2670	452
7	69944179	69944510	HARsv2_2671	331
7	70017614	70017729	HARsv2_2672	115
7	89444991	89445294	HARsv2_2673	303
7	90044927	90044955	HARsv2_2674	28
7	90755763	90756159	HARsv2_2675	396
7	91033616	91033763	HARsv2_2676	147
7	91458026	91458136	HARsv2_2677	110
7	92875116	92875340	HARsv2_2678	224
7	94050999	94051390	HARsv2_2679	391
7	95531554	95531933	HARsv2_2680	379
7	95985850	95986174	HARsv2_2681	324
7	96538633	96538944	HARsv2_2682	311
7	96616950	96617275	HARsv2_2683	325
7	96617918	96618273	HARsv2_2684	355
7	101249295	101249680	HARsv2_2685	385
7	104415164	104415359	HARsv2_2686	195
7	105601389	105601571	HARsv2_2687	182
7	106642660	106642870	HARsv2_2688	210
7	109344496	109344683	HARsv2_2689	187
7	109504818	109505065	HARsv2_2690	247
7	109612364	109612482	HARsv2_2691	118
7	110746946	110747170	HARsv2_2692	224
7	111611372	111611496	HARsv2_2693	124
7	113704517	113704644	HARsv2_2694	127
7	113977634	113978226	HARsv2_2695	592
7	113985641	113985835	HARsv2_2696	194
7	113986291	113986523	HARsv2_2697	232
7	114129123	114129152	HARsv2_2698	29
7	114194319	114194479	HARsv2_2699	160
7	114412642	114412965	HARsv2_2700	323
7	114926743	114927586	HARsv2_2701	843
7	115113706	115114476	HARsv2_2702	770
7	115341281	115341359	HARsv2_2703	78
7	115369316	115369546	HARsv2_2704	230
7	115417035	115417294	HARsv2_2705	259
7	116926555	116926739	HARsv2_2706	184
7	119916879	119917090	HARsv2_2707	211
7	120276406	120276662	HARsv2_2708	256
7	121968788	121969068	HARsv2_2709	280
7	124667184	124667211	HARsv2_2710	27
7	125832212	125832511	HARsv2_2711	299
7	126631179	126631587	HARsv2_2712	408
7	126697619	126697881	HARsv2_2713	262
7	126714344	126714541	HARsv2_2714	197
7	127176019	127176170	HARsv2_2715	151
7	127295119	127295330	HARsv2_2716	211
7	127339705	127339841	HARsv2_2717	136
7	127434318	127434342	HARsv2_2718	24
7	128172310	128172496	HARsv2_2719	186
7	132099656	132100019	HARsv2_2720	363
7	133463622	133464101	HARsv2_2721	479
7	134380107	134380328	HARsv2_2722	221
7	134501239	134501650	HARsv2_2723	411
7	134962011	134962161	HARsv2_2724	150
7	135841752	135841971	HARsv2_2725	219
7	137807189	137807503	HARsv2_2726	314
7	137982817	137983233	HARsv2_2727	416
7	138088425	138088739	HARsv2_2728	314
7	138564199	138564350	HARsv2_2729	151
7	138969079	138969270	HARsv2_2730	191
7	140891068	140891269	HARsv2_2731	201
7	144471278	144471640	HARsv2_2732	362
7	144873994	144874042	HARsv2_2733	48
7	145657202	145657364	HARsv2_2734	162
7	145912064	145912260	HARsv2_2735	196
7	145987536	145987645	HARsv2_2736	109
7	146117419	146117443	HARsv2_2737	24
7	146351154	146351510	HARsv2_2738	356
7	147213290	147213580	HARsv2_2739	290
7	147556209	147556510	HARsv2_2740	301
7	147575810	147576010	HARsv2_2741	200
7	147870487	147870997	HARsv2_2742	510
7	151826039	151826285	HARsv2_2743	246
7	152628982	152629094	HARsv2_2744	112
7	152999039	152999310	HARsv2_2745	271
7	154411999	154412150	HARsv2_2746	151
7	154809925	154810265	HARsv2_2747	340
8	861272	861471	HARsv2_2748	199
8	1649164	1649870	HARsv2_2749	706
8	3555687	3555982	HARsv2_2750	295
8	4019669	4019710	HARsv2_2751	41
8	4938968	4939185	HARsv2_2752	217
8	5217724	5217859	HARsv2_2753	135
8	6366399	6366690	HARsv2_2754	291
8	9061936	9062235	HARsv2_2755	299
8	10234779	10235030	HARsv2_2756	251
8	10297877	10298011	HARsv2_2757	134
8	10981619	10981970	HARsv2_2758	351
8	13008024	13008319	HARsv2_2759	295
8	13025967	13026093	HARsv2_2760	126
8	14356827	14357095	HARsv2_2761	268
8	14386848	14387014	HARsv2_2762	166
8	15095427	15095812	HARsv2_2763	385
8	15669440	15669696	HARsv2_2764	256
8	16336226	16336345	HARsv2_2765	119
8	17475090	17475249	HARsv2_2766	159
8	18438199	18438710	HARsv2_2767	511
8	18579570	18579807	HARsv2_2768	237
8	19613779	19614220	HARsv2_2769	441
8	19706590	19706976	HARsv2_2770	386
8	20419165	20419611	HARsv2_2771	446
8	20676817	20677049	HARsv2_2772	232
8	20834853	20834988	HARsv2_2773	135
8	20939405	20939523	HARsv2_2774	118
8	25837739	25837890	HARsv2_2775	151
8	26087759	26088020	HARsv2_2776	261
8	26776126	26776411	HARsv2_2777	285
8	27752599	27753030	HARsv2_2778	431
8	28165813	28165966	HARsv2_2779	153
8	30642537	30643078	HARsv2_2780	541
8	32065059	32065395	HARsv2_2781	336
8	33662391	33662411	HARsv2_2782	20
8	34031425	34031704	HARsv2_2783	279
8	34083801	34084466	HARsv2_2784	665
8	34139243	34139633	HARsv2_2785	390
8	35040806	35040868	HARsv2_2786	62
8	35383310	35383544	HARsv2_2787	234
8	35474899	35474924	HARsv2_2788	25
8	35523889	35524154	HARsv2_2789	265
8	37018249	37018344	HARsv2_2790	95
8	37073055	37073082	HARsv2_2791	27
8	37155805	37156063	HARsv2_2792	258
8	37211256	37211611	HARsv2_2793	355
8	38237779	38238202	HARsv2_2794	423
8	40068199	40068610	HARsv2_2795	411
8	40685728	40685980	HARsv2_2796	252
8	40758545	40758744	HARsv2_2797	199
8	47502952	47503058	HARsv2_2798	106
8	48460291	48460487	HARsv2_2799	196
8	50969279	50969870	HARsv2_2800	591
8	51499210	51499804	HARsv2_2801	594
8	51708967	51709145	HARsv2_2802	178
8	52457693	52457858	HARsv2_2803	165
8	56441660	56441794	HARsv2_2804	134
8	56805799	56806060	HARsv2_2805	261
8	57125059	57125410	HARsv2_2806	351
8	58779559	58779890	HARsv2_2807	331
8	59232132	59232318	HARsv2_2808	186
8	59768684	59768827	HARsv2_2809	143
8	60426140	60426435	HARsv2_2810	295
8	62006299	62006670	HARsv2_2811	371
8	63734636	63734807	HARsv2_2812	171
8	64085098	64085527	HARsv2_2813	429
8	64616627	64617101	HARsv2_2814	474
8	64984620	64984975	HARsv2_2815	355
8	65858778	65859320	HARsv2_2816	542
8	65939046	65939291	HARsv2_2817	245
8	65963884	65964114	HARsv2_2818	230
8	66242491	66242795	HARsv2_2819	304
8	67304343	67304490	HARsv2_2820	147
8	68097492	68097883	HARsv2_2821	391
8	71021976	71022973	HARsv2_2822	997
8	72094399	72094550	HARsv2_2823	151
8	72361340	72361464	HARsv2_2824	124
8	72637553	72637748	HARsv2_2825	195
8	72639379	72639530	HARsv2_2826	151
8	73276419	73276697	HARsv2_2827	278
8	76636559	76636835	HARsv2_2828	276
8	77262001	77262256	HARsv2_2829	255
8	77282837	77283178	HARsv2_2830	341
8	77498958	77499392	HARsv2_2831	434
8	77597056	77597792	HARsv2_2832	736
8	77946437	77946870	HARsv2_2833	433
8	78932044	78932220	HARsv2_2834	176
8	79044783	79045323	HARsv2_2835	540
8	81724495	81724679	HARsv2_2836	184
8	82641249	82641581	HARsv2_2837	332
8	82872980	82873197	HARsv2_2838	217
8	82882531	82882618	HARsv2_2839	87
8	82985772	82985893	HARsv2_2840	121
8	85298284	85298483	HARsv2_2841	199
8	89128939	89129090	HARsv2_2842	151
8	90629427	90629460	HARsv2_2843	33
8	90644441	90644748	HARsv2_2844	307
8	92020859	92021350	HARsv2_2845	491
8	92543486	92543632	HARsv2_2846	146
8	92825139	92825701	HARsv2_2847	562
8	93114999	93115270	HARsv2_2848	271
8	93551967	93552115	HARsv2_2849	148
8	94090759	94091090	HARsv2_2850	331
8	94299639	94300117	HARsv2_2851	478
8	94319982	94320356	HARsv2_2852	374
8	96356959	96357130	HARsv2_2853	171
8	100388238	100388456	HARsv2_2854	218
8	100792474	100792521	HARsv2_2855	47
8	100886314	100886546	HARsv2_2856	232
8	103573033	103573075	HARsv2_2857	42
8	103971081	103971135	HARsv2_2858	54
8	105365586	105365852	HARsv2_2859	266
8	105825368	105825696	HARsv2_2860	328
8	106234560	106234778	HARsv2_2861	218
8	106376512	106376659	HARsv2_2862	147
8	108216549	108216935	HARsv2_2863	386
8	108386194	108386440	HARsv2_2864	246
8	110650339	110650590	HARsv2_2865	251
8	113638873	113638950	HARsv2_2866	77
8	113750077	113750112	HARsv2_2867	35
8	114878022	114878220	HARsv2_2868	198
8	115118462	115118491	HARsv2_2869	29
8	116420457	116420477	HARsv2_2870	20
8	116638480	116638510	HARsv2_2871	30
8	116714599	116715110	HARsv2_2872	511
8	116717358	116717580	HARsv2_2873	222
8	116791667	116791828	HARsv2_2874	161
8	117022455	117022815	HARsv2_2875	360
8	117035502	117035812	HARsv2_2876	310
8	117356637	117357052	HARsv2_2877	415
8	117487846	117487863	HARsv2_2878	17
8	117528080	117528361	HARsv2_2879	281
8	118214474	118214629	HARsv2_2880	155
8	118919803	118919827	HARsv2_2881	24
8	121641682	121641859	HARsv2_2882	177
8	122796774	122797067	HARsv2_2883	293
8	123171496	123171668	HARsv2_2884	172
8	126888790	126888985	HARsv2_2885	195
8	127061305	127061493	HARsv2_2886	188
8	129284527	129284725	HARsv2_2887	198
8	129614938	129614953	HARsv2_2888	15
8	130368839	130368990	HARsv2_2889	151
8	130525926	130526183	HARsv2_2890	257
8	130697925	130698161	HARsv2_2891	236
8	132658831	132658986	HARsv2_2892	155
8	133811259	133811438	HARsv2_2893	179
8	135421559	135421710	HARsv2_2894	151
8	136628656	136628922	HARsv2_2895	266
8	138215258	138215581	HARsv2_2896	323
8	138551410	138551506	HARsv2_2897	96
8	142470087	142470545	HARsv2_2898	458
8	142963679	142963814	HARsv2_2899	135
8	144561606	144562054	HARsv2_2900	448
8	145693699	145694130	HARsv2_2901	431
8	145698179	145698795	HARsv2_2902	616
9	272804	273130	HARsv2_2903	326
9	469644	470020	HARsv2_2904	376
9	603159	603470	HARsv2_2905	311
9	1045538	1045584	HARsv2_2906	46
9	1201874	1202104	HARsv2_2907	230
9	1414853	1414979	HARsv2_2908	126
9	1743599	1743750	HARsv2_2909	151
9	2050743	2051141	HARsv2_2910	398
9	2159559	2160390	HARsv2_2911	831
9	2241879	2242215	HARsv2_2912	336
9	2621393	2621609	HARsv2_2913	216
9	2623239	2623780	HARsv2_2914	541
9	3268155	3268468	HARsv2_2915	313
9	3646859	3647143	HARsv2_2916	284
9	3650581	3650615	HARsv2_2917	34
9	3856421	3856797	HARsv2_2918	376
9	3886992	3887653	HARsv2_2919	661
9	3941837	3942210	HARsv2_2920	373
9	3957229	3957374	HARsv2_2921	145
9	3968919	3969210	HARsv2_2922	291
9	4214125	4214346	HARsv2_2923	221
9	7659794	7660032	HARsv2_2924	238
9	7689771	7689991	HARsv2_2925	220
9	7775371	7775392	HARsv2_2926	21
9	8160477	8160724	HARsv2_2927	247
9	8182438	8182517	HARsv2_2928	79
9	8284909	8285048	HARsv2_2929	139
9	8532062	8532343	HARsv2_2930	281
9	8784019	8784350	HARsv2_2931	331
9	8896128	8896361	HARsv2_2932	233
9	9064504	9064559	HARsv2_2933	55
9	9641109	9641282	HARsv2_2934	173
9	10456111	10456231	HARsv2_2935	120
9	10542240	10542390	HARsv2_2936	150
9	10575943	10576299	HARsv2_2937	356
9	10917136	10917585	HARsv2_2938	449
9	11704665	11704754	HARsv2_2939	89
9	11708967	11709233	HARsv2_2940	266
9	13407080	13407191	HARsv2_2941	111
9	13506847	13507044	HARsv2_2942	197
9	13751078	13751218	HARsv2_2943	140
9	13755619	13756162	HARsv2_2944	543
9	13829439	13829454	HARsv2_2945	15
9	13895965	13896235	HARsv2_2946	270
9	14292864	14292966	HARsv2_2947	102
9	14325358	14325644	HARsv2_2948	286
9	14531524	14531730	HARsv2_2949	206
9	14789362	14789438	HARsv2_2950	76
9	15035772	15035967	HARsv2_2951	195
9	16016782	16016884	HARsv2_2952	102
9	16064725	16065277	HARsv2_2953	552
9	16138579	16139590	HARsv2_2954	1011
9	16195661	16196102	HARsv2_2955	441
9	16286111	16286149	HARsv2_2956	38
9	16585370	16585731	HARsv2_2957	361
9	16626840	16627182	HARsv2_2958	342
9	16654714	16655148	HARsv2_2959	434
9	16679327	16679850	HARsv2_2960	523
9	16708802	16709051	HARsv2_2961	249
9	16717945	16718304	HARsv2_2962	359
9	16729199	16729570	HARsv2_2963	371
9	16830879	16831150	HARsv2_2964	271
9	16910553	16911030	HARsv2_2965	477
9	16964159	16964530	HARsv2_2966	371
9	18331775	18332178	HARsv2_2967	403
9	18448141	18448410	HARsv2_2968	269
9	18496699	18497018	HARsv2_2969	319
9	19943490	19943506	HARsv2_2970	16
9	20804546	20804808	HARsv2_2971	262
9	23139977	23140373	HARsv2_2972	396
9	23728808	23728917	HARsv2_2973	109
9	24059721	24059994	HARsv2_2974	273
9	24108898	24109081	HARsv2_2975	183
9	24114295	24114464	HARsv2_2976	169
9	24260233	24260534	HARsv2_2977	301
9	24354033	24354417	HARsv2_2978	384
9	24451491	24451666	HARsv2_2979	175
9	24545828	24545852	HARsv2_2980	24
9	24884934	24885058	HARsv2_2981	124
9	25134360	25134746	HARsv2_2982	386
9	25376054	25376354	HARsv2_2983	300
9	25781898	25782093	HARsv2_2984	195
9	25934886	25935133	HARsv2_2985	247
9	26044027	26044282	HARsv2_2986	255
9	26210530	26210896	HARsv2_2987	366
9	26219937	26220248	HARsv2_2988	311
9	26749664	26750011	HARsv2_2989	347
9	26759799	26760182	HARsv2_2990	383
9	28006045	28006286	HARsv2_2991	241
9	28516999	28517185	HARsv2_2992	186
9	28859286	28859349	HARsv2_2993	63
9	32045486	32045707	HARsv2_2994	221
9	32296552	32296824	HARsv2_2995	272
9	32836567	32836669	HARsv2_2996	102
9	35943569	35943798	HARsv2_2997	229
9	36741022	36741072	HARsv2_2998	50
9	36759847	36760096	HARsv2_2999	249
9	37712081	37712100	HARsv2_3000	19
9	42006317	42006468	HARsv2_3001	151
9	69561423	69561574	HARsv2_3003	151
9	71819679	71820175	HARsv2_3004	496
9	73861515	73861877	HARsv2_3005	362
9	74296119	74296600	HARsv2_3006	481
9	75856001	75856293	HARsv2_3007	292
9	76819183	76819654	HARsv2_3008	471
9	77992868	77993298	HARsv2_3009	430
9	78750710	78750903	HARsv2_3010	193
9	78873548	78873727	HARsv2_3011	179
9	80454868	80454997	HARsv2_3012	129
9	80976368	80976502	HARsv2_3013	134
9	81064628	81064828	HARsv2_3014	200
9	81090866	81091041	HARsv2_3015	175
9	81483565	81484142	HARsv2_3016	577
9	81790975	81791163	HARsv2_3017	188
9	82225959	82226320	HARsv2_3018	361
9	82283019	82283350	HARsv2_3019	331
9	82394839	82395230	HARsv2_3020	391
9	82517646	82518323	HARsv2_3021	677
9	82551089	82551543	HARsv2_3022	454
9	82691251	82691732	HARsv2_3023	481
9	83167984	83168225	HARsv2_3024	241
9	86440377	86440518	HARsv2_3025	141
9	86751139	86751370	HARsv2_3026	231
9	98422021	98422207	HARsv2_3027	186
9	98803059	98803360	HARsv2_3028	301
9	98811344	98812075	HARsv2_3029	731
9	101759355	101759370	HARsv2_3030	15
9	101850711	101851036	HARsv2_3031	325
9	101866179	101866525	HARsv2_3032	346
9	102495039	102495410	HARsv2_3033	371
9	104588927	104589057	HARsv2_3034	130
9	104629651	104630035	HARsv2_3035	384
9	104920318	104920454	HARsv2_3036	136
9	106347235	106347417	HARsv2_3037	182
9	109193538	109193575	HARsv2_3038	37
9	109346096	109346264	HARsv2_3039	168
9	109378255	109378583	HARsv2_3040	328
9	109622099	109622540	HARsv2_3041	441
9	109652907	109653098	HARsv2_3042	191
9	110417846	110418086	HARsv2_3043	240
9	110726091	110726326	HARsv2_3044	235
9	113372574	113372866	HARsv2_3045	292
9	116559802	116560015	HARsv2_3046	213
9	117803589	117803608	HARsv2_3047	19
9	118361271	118361411	HARsv2_3048	140
9	118420756	118420951	HARsv2_3049	195
9	118985466	118985908	HARsv2_3050	442
9	119122401	119122449	HARsv2_3051	48
9	119139564	119140010	HARsv2_3052	446
9	119196975	119197180	HARsv2_3053	205
9	120295877	120296086	HARsv2_3054	209
9	121084019	121084397	HARsv2_3055	378
9	122845388	122845635	HARsv2_3056	247
9	122920916	122920936	HARsv2_3057	20
9	122990747	122990883	HARsv2_3058	136
9	123465456	123465473	HARsv2_3059	17
9	125043819	125044490	HARsv2_3060	671
9	126225239	126225430	HARsv2_3061	191
9	126448313	126448334	HARsv2_3062	21
9	126758300	126758661	HARsv2_3063	361
9	127743487	127743874	HARsv2_3064	387
9	128685133	128685312	HARsv2_3065	179
9	128754656	128754813	HARsv2_3066	157
9	128906851	128907165	HARsv2_3067	314
9	129126377	129126394	HARsv2_3068	17
9	129200199	129200350	HARsv2_3069	151
9	134840658	134840944	HARsv2_3070	286
9	134891939	134892170	HARsv2_3071	231
9	135745529	135745994	HARsv2_3072	465
10	234779	235210	HARsv2_0216	431
10	1709763	1709899	HARsv2_0217	136
10	2117486	2117687	HARsv2_0218	201
10	3324159	3324450	HARsv2_0219	291
10	4320379	4320750	HARsv2_0220	371
10	4764159	4764570	HARsv2_0221	411
10	6772057	6772220	HARsv2_0222	163
10	6899800	6899948	HARsv2_0223	148
10	6930625	6930779	HARsv2_0224	154
10	7114636	7114789	HARsv2_0225	153
10	7261977	7262269	HARsv2_0226	292
10	7362172	7362240	HARsv2_0227	68
10	8091638	8091666	HARsv2_0228	28
10	8164894	8165324	HARsv2_0229	430
10	8401952	8402142	HARsv2_0230	190
10	8546533	8547054	HARsv2_0231	521
10	8576146	8576521	HARsv2_0232	375
10	8794119	8794270	HARsv2_0233	151
10	9241846	9242596	HARsv2_0234	750
10	10085011	10085245	HARsv2_0235	234
10	10372660	10372817	HARsv2_0236	157
10	10474237	10474501	HARsv2_0237	264
10	10886857	10887143	HARsv2_0238	286
10	11077659	11078049	HARsv2_0239	390
10	14144799	14145010	HARsv2_0240	211
10	14233545	14233781	HARsv2_0241	236
10	14765320	14765670	HARsv2_0242	350
10	16500289	16500611	HARsv2_0243	322
10	16654583	16654741	HARsv2_0244	158
10	16705306	16705524	HARsv2_0245	218
10	17560563	17560822	HARsv2_0246	259
10	20999098	20999307	HARsv2_0247	209
10	21757707	21758350	HARsv2_0248	643
10	24250052	24250096	HARsv2_0249	44
10	24642359	24642590	HARsv2_0250	231
10	24783376	24783394	HARsv2_0251	18
10	25017473	25017627	HARsv2_0252	154
10	28552439	28552755	HARsv2_0253	316
10	30650017	30650246	HARsv2_0254	229
10	33321793	33321974	HARsv2_0255	181
10	33735039	33735190	HARsv2_0256	151
10	34217608	34217783	HARsv2_0257	175
10	36238419	36239039	HARsv2_0258	620
10	38475481	38475729	HARsv2_0259	248
10	45586398	45586527	HARsv2_0260	129
10	48557699	48558350	HARsv2_0261	651
10	51117656	51118044	HARsv2_0262	388
10	63097899	63098298	HARsv2_0263	399
10	64142574	64142747	HARsv2_0264	173
10	68947955	68948176	HARsv2_0265	221
10	69216075	69216302	HARsv2_0266	227
10	70010899	70011355	HARsv2_0267	456
10	70013311	70013568	HARsv2_0268	257
10	73113679	73113870	HARsv2_0269	191
10	73409020	73409144	HARsv2_0270	124
10	75208689	75208798	HARsv2_0271	109
10	77185787	77185984	HARsv2_0272	197
10	77438165	77438608	HARsv2_0273	443
10	77483345	77484229	HARsv2_0274	884
10	77499544	77499875	HARsv2_0275	331
10	77549471	77549614	HARsv2_0276	143
10	77781105	77781470	HARsv2_0277	365
10	77809799	77810195	HARsv2_0278	396
10	77814086	77814528	HARsv2_0279	442
10	78010379	78010950	HARsv2_0280	571
10	78874299	78874535	HARsv2_0281	236
10	80334146	80334450	HARsv2_0282	304
10	80423599	80423770	HARsv2_0283	171
10	83951775	83952132	HARsv2_0284	357
10	87306055	87306283	HARsv2_0285	228
10	87769068	87769278	HARsv2_0286	210
10	92401912	92402099	HARsv2_0287	187
10	94549771	94549905	HARsv2_0288	134
10	95102738	95102959	HARsv2_0289	221
10	97948773	97949551	HARsv2_0290	778
10	98273747	98273843	HARsv2_0291	96
10	98381189	98381361	HARsv2_0292	172
10	100605544	100605708	HARsv2_0293	164
10	103726652	103726764	HARsv2_0294	112
10	106334208	106334741	HARsv2_0295	533
10	106742087	106742276	HARsv2_0296	189
10	106881887	106881943	HARsv2_0297	56
10	107100363	107100665	HARsv2_0298	302
10	108527756	108528056	HARsv2_0299	300
10	108787279	108787430	HARsv2_0300	151
10	108809367	108809595	HARsv2_0301	228
10	109431579	109431970	HARsv2_0302	391
10	113172815	113172829	HARsv2_0303	14
10	114345619	114346070	HARsv2_0304	451
10	115059143	115059319	HARsv2_0305	176
10	115312247	115312312	HARsv2_0306	65
10	116466651	116466669	HARsv2_0307	18
10	116675139	116675470	HARsv2_0308	331
10	117636352	117636594	HARsv2_0309	242
10	117775220	117775327	HARsv2_0310	107
10	117873799	117874030	HARsv2_0311	231
10	119354319	119354570	HARsv2_0312	251
10	119507601	119507821	HARsv2_0313	220
10	119803248	119803548	HARsv2_0314	300
10	120137706	120138104	HARsv2_0315	398
10	120175320	120175525	HARsv2_0316	205
10	122169781	122170099	HARsv2_0317	318
10	122945672	122946002	HARsv2_0318	330
10	122948083	122948306	HARsv2_0319	223
10	123064659	123064910	HARsv2_0320	251
10	123072639	123072930	HARsv2_0321	291
10	123268679	123268930	HARsv2_0322	251
10	123914219	123914600	HARsv2_0323	381
10	125156056	125156397	HARsv2_0324	341
10	125273686	125273865	HARsv2_0325	179
10	126812844	126812995	HARsv2_0326	151
10	127190085	127190424	HARsv2_0327	339
10	128956039	128956455	HARsv2_0328	416
10	130774151	130774364	HARsv2_0329	213
10	130844169	130844395	HARsv2_0330	226
10	130970066	130970425	HARsv2_0331	359
10	130982057	130982281	HARsv2_0332	224
10	131129431	131129500	HARsv2_0333	69
10	131232876	131233072	HARsv2_0334	196
10	131560943	131561518	HARsv2_0335	575
10	131754167	131754688	HARsv2_0336	521
10	132615379	132615630	HARsv2_0337	251
10	133355892	133355955	HARsv2_0338	63
10	134471349	134472057	HARsv2_0339	708
11	508177	508761	HARsv2_0340	584
11	2646009	2646863	HARsv2_0341	854
11	3853075	3853272	HARsv2_0342	197
11	7435935	7436272	HARsv2_0343	337
11	8337516	8337800	HARsv2_0344	284
11	8378649	8378871	HARsv2_0345	222
11	8383716	8384193	HARsv2_0346	477
11	10342685	10343041	HARsv2_0347	356
11	12351419	12351650	HARsv2_0348	231
11	14128626	14129007	HARsv2_0349	381
11	15522864	15523490	HARsv2_0350	626
11	15561259	15561470	HARsv2_0351	211
11	16133870	16134319	HARsv2_0352	449
11	16191519	16191870	HARsv2_0353	351
11	16423719	16424159	HARsv2_0354	440
11	17786919	17787230	HARsv2_0355	311
11	19806908	19807205	HARsv2_0356	297
11	19902799	19902990	HARsv2_0357	191
11	22492990	22493295	HARsv2_0358	305
11	22513316	22513656	HARsv2_0359	340
11	28139146	28139520	HARsv2_0360	374
11	28597496	28597787	HARsv2_0361	291
11	30592915	30592955	HARsv2_0362	40
11	30718512	30718672	HARsv2_0363	160
11	30741299	30741499	HARsv2_0364	200
11	30952348	30952670	HARsv2_0365	322
11	31268252	31268629	HARsv2_0366	377
11	31623259	31623710	HARsv2_0367	451
11	31686451	31686846	HARsv2_0368	395
11	31830763	31830791	HARsv2_0369	28
11	31893459	31893930	HARsv2_0370	471
11	32037198	32037333	HARsv2_0371	135
11	32128759	32129195	HARsv2_0372	436
11	32499032	32499063	HARsv2_0373	31
11	33928248	33928741	HARsv2_0374	493
11	34732261	34732675	HARsv2_0375	414
11	34764290	34764409	HARsv2_0376	119
11	35446121	35446136	HARsv2_0377	15
11	35644713	35644994	HARsv2_0378	281
11	35896199	35896534	HARsv2_0379	335
11	36101848	36101983	HARsv2_0380	135
11	37018051	37018362	HARsv2_0381	311
11	38536108	38536301	HARsv2_0382	193
11	39575868	39576030	HARsv2_0383	162
11	40715403	40715606	HARsv2_0384	203
11	42071021	42071245	HARsv2_0385	224
11	42103799	42104190	HARsv2_0386	391
11	42377294	42377522	HARsv2_0387	228
11	42576007	42576123	HARsv2_0388	116
11	42618378	42618711	HARsv2_0389	333
11	44436408	44436909	HARsv2_0390	501
11	46942191	46942212	HARsv2_0391	21
11	47043192	47043420	HARsv2_0392	228
11	47091836	47091966	HARsv2_0393	130
11	49339510	49339657	HARsv2_0394	147
11	49598204	49598463	HARsv2_0395	259
11	50114818	50114945	HARsv2_0396	127
11	56118894	56119339	HARsv2_0397	445
11	63924911	63925246	HARsv2_0398	335
11	74630630	74631010	HARsv2_0399	380
11	79171621	79171772	HARsv2_0400	151
11	79338428	79338665	HARsv2_0401	237
11	79721861	79722219	HARsv2_0402	358
11	79786054	79786290	HARsv2_0403	236
11	80532242	80532449	HARsv2_0404	207
11	81018200	81018406	HARsv2_0405	206
11	83422393	83422586	HARsv2_0406	193
11	86299519	86299880	HARsv2_0407	361
11	87015479	87015850	HARsv2_0408	371
11	87462476	87462729	HARsv2_0409	253
11	88908979	88909310	HARsv2_0410	331
11	89231855	89232323	HARsv2_0411	468
11	91579773	91580037	HARsv2_0412	264
11	91820827	91820865	HARsv2_0413	38
11	92340690	92340857	HARsv2_0414	167
11	95015616	95015966	HARsv2_0415	350
11	96028301	96028500	HARsv2_0416	199
11	96831550	96831919	HARsv2_0417	369
11	97457164	97457523	HARsv2_0418	359
11	98524352	98524656	HARsv2_0419	304
11	100447374	100447660	HARsv2_0420	286
11	103151279	103151430	HARsv2_0421	151
11	103924819	103925070	HARsv2_0422	251
11	107364839	107365090	HARsv2_0423	251
11	109297850	109298156	HARsv2_0424	306
11	109403874	109404155	HARsv2_0425	281
11	110951764	110952083	HARsv2_0426	319
11	111309789	111309991	HARsv2_0427	202
11	112781753	112782166	HARsv2_0428	413
11	112944246	112944430	HARsv2_0429	184
11	113936619	113937250	HARsv2_0430	631
11	113985979	113986695	HARsv2_0431	716
11	114014952	114015219	HARsv2_0432	267
11	114099763	114100210	HARsv2_0433	447
11	114799192	114799383	HARsv2_0434	191
11	115086733	115086933	HARsv2_0435	200
11	115155688	115155898	HARsv2_0436	210
11	115214218	115214401	HARsv2_0437	183
11	115350215	115350506	HARsv2_0438	291
11	115563355	115563482	HARsv2_0439	127
11	115648181	115648526	HARsv2_0440	345
11	115915699	115915910	HARsv2_0441	211
11	115924311	115924542	HARsv2_0442	231
11	116045069	116045261	HARsv2_0443	192
11	116240406	116240609	HARsv2_0444	203
11	116431418	116431595	HARsv2_0445	177
11	117333213	117333583	HARsv2_0446	370
11	118796333	118796366	HARsv2_0447	33
11	119547414	119547563	HARsv2_0448	149
11	119851123	119851295	HARsv2_0449	172
11	120640760	120641144	HARsv2_0450	384
11	121801205	121801409	HARsv2_0451	204
11	124616779	124617190	HARsv2_0452	411
11	125063059	125063290	HARsv2_0453	231
11	125220633	125220648	HARsv2_0454	15
11	126784914	126785177	HARsv2_0455	263
11	127013461	127013655	HARsv2_0456	194
11	127064074	127064309	HARsv2_0457	235
11	128346623	128346957	HARsv2_0458	334
11	128553831	128553912	HARsv2_0459	81
11	129274664	129274906	HARsv2_0460	242
11	130965376	130965778	HARsv2_0461	402
11	131265489	131265637	HARsv2_0462	148
11	131462807	131462909	HARsv2_0463	102
11	131522844	131522870	HARsv2_0464	26
11	131667530	131668061	HARsv2_0465	531
11	131681354	131681825	HARsv2_0466	471
11	131683866	131684292	HARsv2_0467	426
11	131852582	131852790	HARsv2_0468	208
11	131948474	131948847	HARsv2_0469	373
11	132809660	132809996	HARsv2_0470	336
11	133142807	133142933	HARsv2_0471	126
11	133260750	133260924	HARsv2_0472	174
11	133533770	133533927	HARsv2_0473	157
11	133810890	133811164	HARsv2_0474	274
12	974177	974588	HARsv2_0475	411
12	1157464	1157770	HARsv2_0476	306
12	3246873	3247040	HARsv2_0477	167
12	3600749	3600766	HARsv2_0478	17
12	9961714	9961877	HARsv2_0479	163
12	12472948	12473205	HARsv2_0480	257
12	12735925	12736239	HARsv2_0481	314
12	14047085	14047404	HARsv2_0482	319
12	16125150	16125330	HARsv2_0483	180
12	16171035	16171679	HARsv2_0484	644
12	16236953	16237124	HARsv2_0485	171
12	16350689	16350764	HARsv2_0486	75
12	16704984	16705168	HARsv2_0487	184
12	16859732	16860030	HARsv2_0488	298
12	17290463	17290740	HARsv2_0489	277
12	17583261	17583696	HARsv2_0490	435
12	17939222	17939533	HARsv2_0491	311
12	18694239	18694390	HARsv2_0492	151
12	19461371	19461698	HARsv2_0493	327
12	23138954	23139506	HARsv2_0494	552
12	23343160	23344184	HARsv2_0495	1024
12	24034425	24034805	HARsv2_0496	380
12	24169313	24169572	HARsv2_0497	259
12	24382926	24383330	HARsv2_0498	404
12	24392351	24392660	HARsv2_0499	309
12	31030297	31030498	HARsv2_0500	201
12	33947562	33947848	HARsv2_0501	286
12	41906969	41906983	HARsv2_0502	14
12	41981596	41981748	HARsv2_0503	152
12	42219774	42219988	HARsv2_0504	214
12	43150799	43151235	HARsv2_0505	436
12	43390584	43390843	HARsv2_0506	259
12	43585773	43585921	HARsv2_0507	148
12	45188652	45188948	HARsv2_0508	296
12	48152927	48153096	HARsv2_0509	169
12	54197066	54197251	HARsv2_0510	185
12	58526228	58526320	HARsv2_0511	92
12	60669713	60669728	HARsv2_0512	15
12	60916494	60916754	HARsv2_0513	260
12	61161436	61161497	HARsv2_0514	61
12	61426447	61426567	HARsv2_0515	120
12	64790516	64790717	HARsv2_0516	201
12	65297599	65297870	HARsv2_0517	271
12	67372855	67372899	HARsv2_0518	44
12	67451528	67451704	HARsv2_0519	176
12	68286894	68287072	HARsv2_0520	178
12	69351135	69351440	HARsv2_0521	305
12	72374303	72374657	HARsv2_0522	354
12	72396924	72397242	HARsv2_0523	318
12	72477181	72477385	HARsv2_0524	204
12	72542090	72542227	HARsv2_0525	137
12	72611428	72611630	HARsv2_0526	202
12	72627908	72628195	HARsv2_0527	287
12	72816137	72816382	HARsv2_0528	245
12	72966189	72966441	HARsv2_0529	252
12	73486281	73486348	HARsv2_0530	67
12	73671700	73671911	HARsv2_0531	211
12	73672719	73672741	HARsv2_0532	22
12	77343367	77343511	HARsv2_0533	144
12	78240799	78241080	HARsv2_0534	281
12	79462002	79462308	HARsv2_0535	306
12	79559079	79559230	HARsv2_0536	151
12	79620665	79620977	HARsv2_0537	312
12	83656518	83656537	HARsv2_0538	19
12	84313000	84313260	HARsv2_0539	260
12	86726798	86727040	HARsv2_0540	242
12	86984559	86984795	HARsv2_0541	236
12	89743564	89743941	HARsv2_0542	377
12	90301717	90301752	HARsv2_0543	35
12	90460123	90460301	HARsv2_0544	178
12	91997534	91997881	HARsv2_0545	347
12	92191317	92191689	HARsv2_0546	372
12	92562151	92562604	HARsv2_0547	453
12	92757452	92757484	HARsv2_0548	32
12	92788499	92788870	HARsv2_0549	371
12	94928968	94929082	HARsv2_0550	114
12	97363556	97363753	HARsv2_0551	197
12	97507505	97507651	HARsv2_0552	146
12	97553224	97553530	HARsv2_0553	306
12	97752839	97752990	HARsv2_0554	151
12	97931251	97931624	HARsv2_0555	373
12	98126178	98127046	HARsv2_0556	868
12	99515379	99515710	HARsv2_0557	331
12	99728060	99728336	HARsv2_0558	276
12	102029519	102029750	HARsv2_0559	231
12	102613509	102613618	HARsv2_0560	109
12	102850101	102850466	HARsv2_0561	365
12	102864779	102865030	HARsv2_0562	251
12	103684041	103684296	HARsv2_0563	255
12	108066119	108066350	HARsv2_0564	231
12	108342253	108342429	HARsv2_0565	176
12	108357457	108357653	HARsv2_0566	196
12	108876279	108876740	HARsv2_0567	461
12	109691999	109692270	HARsv2_0568	271
12	110552140	110552162	HARsv2_0569	22
12	110977599	110977870	HARsv2_0570	271
12	111016259	111016312	HARsv2_0571	53
12	113581891	113582270	HARsv2_0572	379
12	113999033	113999276	HARsv2_0573	243
12	114318971	114319168	HARsv2_0574	197
12	114467995	114468201	HARsv2_0575	206
12	114845099	114845780	HARsv2_0576	681
12	115299959	115300196	HARsv2_0577	237
12	119363799	119364010	HARsv2_0578	211
12	120848335	120848837	HARsv2_0579	502
12	128346079	128346410	HARsv2_0580	331
12	130335917	130336042	HARsv2_0581	125
12	130548544	130548710	HARsv2_0582	166
12	130765764	130766030	HARsv2_0583	266
12	133702060	133702445	HARsv2_0584	385
13	19526877	19527035	HARsv2_0585	158
13	21522088	21522425	HARsv2_0586	337
13	22495865	22496061	HARsv2_0587	196
13	23510779	23511042	HARsv2_0588	263
13	24928552	24928885	HARsv2_0589	333
13	28540233	28540405	HARsv2_0590	172
13	32180032	32180170	HARsv2_0591	138
13	34644291	34644527	HARsv2_0592	236
13	34951367	34951595	HARsv2_0593	228
13	38527943	38528092	HARsv2_0594	149
13	39357189	39357318	HARsv2_0595	129
13	40661398	40661633	HARsv2_0596	235
13	42281054	42281163	HARsv2_0597	109
13	43809280	43809522	HARsv2_0598	242
13	43889747	43890052	HARsv2_0599	305
13	44619365	44619586	HARsv2_0600	221
13	48224439	48224670	HARsv2_0601	231
13	49000891	49001249	HARsv2_0602	358
13	53499997	53500334	HARsv2_0603	337
13	53837374	53837633	HARsv2_0604	259
13	54152599	54153039	HARsv2_0605	440
13	54399705	54400024	HARsv2_0606	319
13	56506712	56507012	HARsv2_0607	300
13	59220091	59220222	HARsv2_0608	131
13	60084917	60085394	HARsv2_0609	477
13	60159504	60159592	HARsv2_0610	88
13	60692167	60692360	HARsv2_0611	193
13	60954639	60954787	HARsv2_0612	148
13	61846762	61847012	HARsv2_0613	250
13	63665794	63666134	HARsv2_0614	340
13	64221241	64221375	HARsv2_0615	134
13	65031234	65031516	HARsv2_0616	282
13	66047404	66047618	HARsv2_0617	214
13	66190907	66191217	HARsv2_0618	310
13	67009339	67009630	HARsv2_0619	291
13	67462899	67463330	HARsv2_0620	431
13	67620248	67620276	HARsv2_0621	28
13	67824369	67824587	HARsv2_0622	218
13	68011424	68011710	HARsv2_0623	286
13	68080423	68080643	HARsv2_0624	220
13	68194793	68195041	HARsv2_0625	248
13	69303694	69303993	HARsv2_0626	299
13	69670935	69671071	HARsv2_0627	136
13	69948244	69948439	HARsv2_0628	195
13	71132963	71133156	HARsv2_0629	193
13	71533162	71534052	HARsv2_0630	890
13	71723751	71724353	HARsv2_0631	602
13	71800534	71800677	HARsv2_0632	143
13	71825600	71826180	HARsv2_0633	580
13	71897606	71897751	HARsv2_0634	145
13	72212290	72213257	HARsv2_0635	967
13	72341644	72341994	HARsv2_0636	350
13	72373581	72373697	HARsv2_0637	116
13	72518565	72519254	HARsv2_0638	689
13	72529022	72529038	HARsv2_0639	16
13	72818600	72819273	HARsv2_0640	673
13	73085345	73085679	HARsv2_0641	334
13	73114821	73115548	HARsv2_0642	727
13	74879897	74880324	HARsv2_0643	427
13	75254026	75254488	HARsv2_0644	462
13	75411833	75411972	HARsv2_0645	139
13	75540773	75541131	HARsv2_0646	358
13	76739525	76739737	HARsv2_0647	212
13	77063373	77063677	HARsv2_0648	304
13	79121231	79121771	HARsv2_0649	540
13	80422378	80422598	HARsv2_0650	220
13	82546470	82546786	HARsv2_0651	316
13	83962014	83962038	HARsv2_0652	24
13	84264322	84264479	HARsv2_0653	157
13	84866793	84867036	HARsv2_0654	243
13	85121662	85122003	HARsv2_0655	341
13	87805707	87805918	HARsv2_0656	211
13	88759782	88759986	HARsv2_0657	204
13	89833343	89833526	HARsv2_0658	183
13	91137511	91138025	HARsv2_0659	514
13	91847875	91848164	HARsv2_0660	289
13	92972674	92972853	HARsv2_0661	179
13	93459715	93459913	HARsv2_0662	198
13	94361801	94361949	HARsv2_0663	148
13	94430149	94430396	HARsv2_0664	247
13	94459053	94459287	HARsv2_0665	234
13	94506193	94506390	HARsv2_0666	197
13	94888296	94888329	HARsv2_0667	33
13	95480585	95480802	HARsv2_0668	217
13	95599768	95599947	HARsv2_0669	179
13	95600139	95600795	HARsv2_0670	656
13	96430965	96431356	HARsv2_0671	391
13	96978005	96978313	HARsv2_0672	308
13	97207874	97208190	HARsv2_0673	316
13	97211851	97212282	HARsv2_0674	431
13	97262882	97263265	HARsv2_0675	383
13	97274142	97274320	HARsv2_0676	178
13	97319533	97319860	HARsv2_0677	327
13	97422089	97422436	HARsv2_0678	347
13	97461402	97461566	HARsv2_0679	164
13	97496504	97496758	HARsv2_0680	254
13	97712816	97713125	HARsv2_0681	309
13	97925655	97925808	HARsv2_0682	153
13	99842841	99843029	HARsv2_0683	188
13	100395324	100395650	HARsv2_0684	326
13	100578311	100578627	HARsv2_0685	316
13	101126007	101126524	HARsv2_0686	517
13	102373269	102373316	HARsv2_0687	47
13	103597739	103598051	HARsv2_0688	312
13	103796002	103796030	HARsv2_0689	28
13	103900889	103901280	HARsv2_0690	391
13	104342385	104342811	HARsv2_0691	426
13	104796523	104796780	HARsv2_0692	257
13	105442799	105442950	HARsv2_0693	151
13	105465053	105465196	HARsv2_0694	143
13	105655821	105656054	HARsv2_0695	233
13	105669784	105670193	HARsv2_0696	409
13	106357703	106357819	HARsv2_0697	116
13	106836187	106836335	HARsv2_0698	148
13	106946997	106947126	HARsv2_0699	129
13	107001719	107002090	HARsv2_0700	371
13	107275479	107275722	HARsv2_0701	243
13	110900259	110900755	HARsv2_0702	496
13	112264062	112264166	HARsv2_0703	104
13	112639311	112639479	HARsv2_0704	168
14	19628688	19628815	HARsv2_0705	127
14	19684590	19684749	HARsv2_1725	159
14	19684593	19684749	HARsv2_0706	156
14	19946577	19946704	HARsv2_0707	127
14	21190383	21191218	HARsv2_0708	835
14	22989333	22989546	HARsv2_0709	213
14	23840869	23841006	HARsv2_0710	137
14	24476270	24476413	HARsv2_0711	143
14	26099040	26099222	HARsv2_0712	182
14	26365041	26365123	HARsv2_0713	82
14	26465031	26465074	HARsv2_0714	43
14	26594198	26594480	HARsv2_0715	282
14	26642929	26643602	HARsv2_0716	673
14	27295001	27295205	HARsv2_0717	204
14	28309460	28310017	HARsv2_0718	557
14	28557114	28557131	HARsv2_0719	17
14	28599681	28600477	HARsv2_0720	796
14	29044340	29044669	HARsv2_0721	329
14	30265194	30265539	HARsv2_0722	345
14	30604122	30604617	HARsv2_0723	495
14	31880035	31880274	HARsv2_0724	239
14	32346359	32346890	HARsv2_0725	531
14	33180339	33180630	HARsv2_0726	291
14	33197171	33197384	HARsv2_0727	213
14	33203402	33203606	HARsv2_0728	204
14	33231132	33231627	HARsv2_0729	495
14	33417003	33417239	HARsv2_0730	236
14	33417750	33418104	HARsv2_0731	354
14	33488370	33489113	HARsv2_0732	743
14	33496340	33496595	HARsv2_0733	255
14	33526919	33527130	HARsv2_0734	211
14	33649061	33649291	HARsv2_0735	230
14	33687896	33688536	HARsv2_0736	640
14	33710549	33711235	HARsv2_0737	686
14	33760858	33760976	HARsv2_0738	118
14	33811459	33811810	HARsv2_0739	351
14	33819144	33819460	HARsv2_0740	316
14	34045568	34045772	HARsv2_0741	204
14	34048649	34048815	HARsv2_0742	166
14	34065557	34065810	HARsv2_0743	253
14	34080968	34081176	HARsv2_0744	208
14	34130319	34131118	HARsv2_0745	799
14	34160094	34160414	HARsv2_0746	320
14	34161491	34161808	HARsv2_0747	317
14	34179175	34179449	HARsv2_0748	274
14	34261806	34262043	HARsv2_0749	237
14	34652754	34652982	HARsv2_0750	228
14	36550250	36550390	HARsv2_0751	140
14	36557505	36557952	HARsv2_0752	447
14	36661738	36661776	HARsv2_0753	38
14	37374830	37375087	HARsv2_0754	257
14	37383856	37384173	HARsv2_0755	317
14	37503735	37504441	HARsv2_0756	706
14	37539814	37540051	HARsv2_0757	237
14	37608027	37608669	HARsv2_0758	642
14	38492511	38492773	HARsv2_0759	262
14	39207331	39207595	HARsv2_0760	264
14	40133124	40133715	HARsv2_0761	591
14	40148029	40148056	HARsv2_0762	27
14	40375265	40375580	HARsv2_0763	315
14	40733577	40733766	HARsv2_0764	189
14	40789726	40789963	HARsv2_0765	237
14	44695071	44695364	HARsv2_0766	293
14	45034895	45035392	HARsv2_0767	497
14	45837242	45837513	HARsv2_0768	271
14	46268791	46269006	HARsv2_0769	215
14	47158166	47158250	HARsv2_0770	84
14	47309412	47309738	HARsv2_0771	326
14	48143339	48143880	HARsv2_0772	541
14	48843158	48843565	HARsv2_0773	407
14	48851257	48851467	HARsv2_0774	210
14	49248227	49248336	HARsv2_0775	109
14	49346194	49346217	HARsv2_0776	23
14	49439678	49439944	HARsv2_0777	266
14	49525558	49525579	HARsv2_0778	21
14	49973926	49973953	HARsv2_0779	27
14	49988757	49988936	HARsv2_0780	179
14	54008723	54009000	HARsv2_0781	277
14	54348042	54348390	HARsv2_0782	348
14	55113559	55113750	HARsv2_0783	191
14	60999239	60999450	HARsv2_0784	211
14	61144824	61145054	HARsv2_0785	230
14	61690189	61690717	HARsv2_0786	528
14	64705359	64705795	HARsv2_0787	436
14	66386588	66387181	HARsv2_0788	593
14	66574559	66574886	HARsv2_0789	327
14	66797654	66797852	HARsv2_0790	198
14	66930972	66931221	HARsv2_0791	249
14	68622886	68623012	HARsv2_0792	126
14	69089619	69089756	HARsv2_0793	137
14	69172699	69173160	HARsv2_0794	461
14	70102659	70103430	HARsv2_0795	771
14	70319282	70319511	HARsv2_0796	229
14	73430371	73430609	HARsv2_0797	238
14	73488803	73488958	HARsv2_0798	155
14	74600579	74600770	HARsv2_0799	191
14	76288935	76289401	HARsv2_0800	466
14	76787273	76787480	HARsv2_0801	207
14	78184039	78184190	HARsv2_0802	151
14	78365364	78365515	HARsv2_0803	151
14	79042229	79042431	HARsv2_0804	202
14	79110959	79111116	HARsv2_0805	157
14	79760172	79760406	HARsv2_0806	234
14	79918522	79918835	HARsv2_0807	313
14	79959418	79959599	HARsv2_0808	181
14	80042293	80042550	HARsv2_0809	257
14	80264793	80264974	HARsv2_0810	181
14	80280349	80280382	HARsv2_0811	33
14	82072142	82072592	HARsv2_0812	450
14	82128606	82129254	HARsv2_0813	648
14	82147740	82148057	HARsv2_0814	317
14	82158267	82158653	HARsv2_0815	386
14	82447463	82447838	HARsv2_0816	375
14	82575702	82575828	HARsv2_0817	126
14	83327802	83328067	HARsv2_0818	265
14	83550877	83551071	HARsv2_0819	194
14	83595469	83595703	HARsv2_0820	234
14	83717403	83717486	HARsv2_0821	83
14	83719501	83719607	HARsv2_0822	106
14	85124219	85124670	HARsv2_0823	451
14	88360788	88361061	HARsv2_0824	273
14	89961413	89961610	HARsv2_0825	197
14	90040899	90041090	HARsv2_0826	191
14	90216192	90216662	HARsv2_0827	470
14	92764237	92764514	HARsv2_0828	277
14	92789352	92789368	HARsv2_0829	16
14	95660638	95660706	HARsv2_0830	68
14	97553684	97553796	HARsv2_0831	112
14	97791681	97791804	HARsv2_0832	123
14	98099539	98099730	HARsv2_0833	191
14	98475771	98476067	HARsv2_0834	296
14	98575087	98575579	HARsv2_0835	492
14	99071630	99071888	HARsv2_0836	258
14	99084559	99084932	HARsv2_0837	373
14	99502299	99502660	HARsv2_0838	361
14	99692868	99693036	HARsv2_0839	168
14	103194301	103194418	HARsv2_0840	117
14	103707804	103708147	HARsv2_0841	343
14	104559842	104559942	HARsv2_0842	100
14	104732790	104732974	HARsv2_0843	184
14	105019041	105019084	HARsv2_0844	43
15	20721490	20721697	HARsv2_0845	207
15	20876436	20876610	HARsv2_0846	174
15	20886430	20886563	HARsv2_0847	133
15	22570712	22570831	HARsv2_0848	119
15	22777686	22777817	HARsv2_0849	131
15	22780707	22780875	HARsv2_0850	168
15	28662066	28662303	HARsv2_0851	237
15	30857827	30858053	HARsv2_0852	226
15	31126559	31126698	HARsv2_0853	139
15	31127125	31127293	HARsv2_0854	168
15	32862522	32862673	HARsv2_0855	151
15	33234094	33234291	HARsv2_0856	197
15	33306859	33307070	HARsv2_0857	211
15	34030259	34030735	HARsv2_0858	476
15	35504138	35504419	HARsv2_0859	281
15	35666101	35666485	HARsv2_0860	384
15	35813892	35814650	HARsv2_0861	758
15	36025878	36026098	HARsv2_0862	220
15	36049430	36049961	HARsv2_0863	531
15	36263176	36263630	HARsv2_0864	454
15	36391471	36391801	HARsv2_0865	330
15	36414288	36414700	HARsv2_0866	412
15	36587219	36587370	HARsv2_0867	151
15	36594471	36594817	HARsv2_0868	346
15	36722582	36722756	HARsv2_0869	174
15	36726808	36726979	HARsv2_0870	171
15	36738532	36738694	HARsv2_0871	162
15	36889021	36889512	HARsv2_0872	491
15	36913320	36913881	HARsv2_0873	561
15	36964907	36965898	HARsv2_0874	991
15	36967611	36968013	HARsv2_0875	402
15	37177020	37177166	HARsv2_0876	146
15	37190728	37191210	HARsv2_0877	482
15	37200421	37200588	HARsv2_0878	167
15	37242099	37242250	HARsv2_0879	151
15	37337863	37338383	HARsv2_0880	520
15	37743702	37743717	HARsv2_0881	15
15	38031003	38031023	HARsv2_0882	20
15	38063707	38064091	HARsv2_0883	384
15	38105614	38106088	HARsv2_0884	474
15	38170559	38170950	HARsv2_0885	391
15	42393605	42393734	HARsv2_0886	129
15	46392260	46392425	HARsv2_0887	165
15	49148746	49148912	HARsv2_0888	166
15	53125079	53125096	HARsv2_0889	17
15	56152597	56152612	HARsv2_0890	15
15	57551506	57551732	HARsv2_0891	226
15	58043850	58044013	HARsv2_0892	163
15	58775836	58775938	HARsv2_0893	102
15	60033320	60033500	HARsv2_0894	180
15	60333978	60334133	HARsv2_0895	155
15	60446676	60446895	HARsv2_0896	219
15	60636518	60636836	HARsv2_0897	318
15	60667560	60667849	HARsv2_0898	289
15	61591339	61591590	HARsv2_0899	251
15	61816760	61817060	HARsv2_0900	300
15	61935991	61936287	HARsv2_0901	296
15	61979658	61979996	HARsv2_0902	338
15	61992835	61993053	HARsv2_0903	218
15	62047309	62047434	HARsv2_0904	125
15	66322289	66322483	HARsv2_0905	194
15	66397915	66398194	HARsv2_0906	279
15	66530130	66530353	HARsv2_0907	223
15	67678126	67678421	HARsv2_0908	295
15	67687199	67687490	HARsv2_0909	291
15	67970292	67970522	HARsv2_0910	230
15	69436127	69436343	HARsv2_0911	216
15	70111085	70111313	HARsv2_0912	228
15	70140730	70140842	HARsv2_0913	112
15	70306079	70306390	HARsv2_0914	311
15	70546709	70547014	HARsv2_0915	305
15	71889265	71889527	HARsv2_0916	262
15	72513500	72513664	HARsv2_0917	164
15	73103775	73104170	HARsv2_0918	395
15	73290538	73290722	HARsv2_0919	184
15	75746244	75746770	HARsv2_0920	526
15	76764436	76764818	HARsv2_0921	382
15	77849019	77849790	HARsv2_0922	771
15	78000390	78000532	HARsv2_0923	142
15	78964052	78964383	HARsv2_0924	331
15	81822499	81822970	HARsv2_0925	471
15	86564725	86564827	HARsv2_0926	102
15	86925691	86925850	HARsv2_0927	159
15	87025325	87025619	HARsv2_0928	294
15	87031310	87031507	HARsv2_0929	197
15	88044068	88044463	HARsv2_0930	395
15	88398144	88398317	HARsv2_0931	173
15	88978082	88978275	HARsv2_0932	193
15	90944319	90944344	HARsv2_0933	25
15	91009459	91009795	HARsv2_0934	336
15	91865114	91865151	HARsv2_0935	37
15	92302512	92302681	HARsv2_0936	169
15	92721322	92721635	HARsv2_0937	313
15	94433299	94433450	HARsv2_0938	151
15	94988819	94989050	HARsv2_0939	231
15	95171479	95171665	HARsv2_0940	186
15	95448469	95448603	HARsv2_0941	134
15	96093704	96093950	HARsv2_0942	246
15	96283829	96284078	HARsv2_0943	249
15	96389099	96389790	HARsv2_0944	691
15	96590905	96591010	HARsv2_0945	105
15	96728389	96728560	HARsv2_0946	171
15	96805986	96806186	HARsv2_0947	200
15	96921894	96922139	HARsv2_0948	245
15	96952459	96953100	HARsv2_0949	641
15	97092381	97092821	HARsv2_0950	440
15	97192138	97192275	HARsv2_0951	137
15	98145939	98146489	HARsv2_0952	550
15	98196118	98196246	HARsv2_0953	128
15	98255867	98256060	HARsv2_0954	193
15	98459167	98459299	HARsv2_0955	132
15	100511600	100511853	HARsv2_0956	253
15	102010899	102011355	HARsv2_0957	456
16	4209650	4209751	HARsv2_0958	101
16	4663128	4663181	HARsv2_0959	53
16	4766358	4766984	HARsv2_0960	626
16	5508078	5508167	HARsv2_0961	89
16	5561883	5562062	HARsv2_0962	179
16	6098588	6098706	HARsv2_0963	118
16	6496983	6497231	HARsv2_0964	248
16	6759530	6759715	HARsv2_0965	185
16	6920694	6920908	HARsv2_0966	214
16	6923379	6923543	HARsv2_0967	164
16	7161101	7161343	HARsv2_0968	242
16	7174841	7174960	HARsv2_0969	119
16	7277411	7277522	HARsv2_0970	111
16	7284770	7285055	HARsv2_0971	285
16	7359837	7359979	HARsv2_0972	142
16	7445670	7445837	HARsv2_0973	167
16	7472517	7472583	HARsv2_0974	66
16	7842498	7842607	HARsv2_0975	109
16	8030036	8030429	HARsv2_0976	393
16	8341427	8341453	HARsv2_0977	26
16	8408002	8408025	HARsv2_0978	23
16	8483314	8483597	HARsv2_0979	283
16	9516639	9516713	HARsv2_0980	74
16	13577189	13577206	HARsv2_0981	17
16	16538003	16538311	HARsv2_0982	308
16	17812479	17812630	HARsv2_0983	151
16	17853327	17853546	HARsv2_0984	219
16	17944577	17944875	HARsv2_0985	298
16	18025365	18025531	HARsv2_0986	166
16	18361284	18361593	HARsv2_0987	309
16	19621911	19622037	HARsv2_0988	126
16	20247912	20248310	HARsv2_0989	398
16	24444973	24445152	HARsv2_0990	179
16	25530500	25530657	HARsv2_0991	157
16	25847644	25848116	HARsv2_0992	472
16	27811379	27811550	HARsv2_0993	171
16	31693117	31693231	HARsv2_0994	114
16	34338426	34338660	HARsv2_0995	234
16	48368380	48368543	HARsv2_0996	163
16	48722594	48722766	HARsv2_0997	172
16	48879496	48879658	HARsv2_0998	162
16	51053171	51053411	HARsv2_0999	240
16	51101634	51101753	HARsv2_1000	119
16	51136464	51136682	HARsv2_1001	218
16	52557592	52558226	HARsv2_1002	634
16	52602920	52603255	HARsv2_1003	335
16	52631952	52631981	HARsv2_1004	29
16	54162237	54162775	HARsv2_1005	538
16	54260360	54260860	HARsv2_1006	500
16	54748041	54748503	HARsv2_1007	462
16	56823705	56823728	HARsv2_1008	23
16	59178443	59178638	HARsv2_1009	195
16	59587759	59587930	HARsv2_1010	171
16	61105956	61106212	HARsv2_1011	256
16	61494742	61495050	HARsv2_1012	308
16	61499506	61499825	HARsv2_1013	319
16	61549956	61550181	HARsv2_1014	225
16	61598491	61598646	HARsv2_1015	155
16	61602750	61603231	HARsv2_1016	481
16	62083701	62083939	HARsv2_1017	238
16	62734553	62734960	HARsv2_1018	407
16	62943297	62943793	HARsv2_1019	496
16	62983905	62984264	HARsv2_1020	359
16	63167092	63167486	HARsv2_1021	394
16	63362265	63362443	HARsv2_1022	178
16	63850348	63850448	HARsv2_1023	100
16	64015391	64015780	HARsv2_1024	389
16	64347006	64347138	HARsv2_1025	132
16	64598892	64599122	HARsv2_1026	230
16	64803219	64803370	HARsv2_1027	151
16	65043719	65043870	HARsv2_1028	151
16	65178839	65179196	HARsv2_1029	357
16	65257691	65257877	HARsv2_1030	186
16	65855148	65855351	HARsv2_1031	203
16	67448123	67448147	HARsv2_1032	24
16	68541825	68542008	HARsv2_1033	183
16	68690686	68690723	HARsv2_1034	37
16	68988893	68989216	HARsv2_1035	323
16	72201303	72201458	HARsv2_1036	155
16	72645922	72646109	HARsv2_1037	187
16	72667679	72668020	HARsv2_1038	341
16	73086939	73087560	HARsv2_1039	621
16	73129255	73129719	HARsv2_1040	464
16	73516669	73516824	HARsv2_1041	155
16	73538972	73539095	HARsv2_1042	123
16	73559606	73559772	HARsv2_1043	166
16	73573696	73573817	HARsv2_1044	121
16	73657245	73657645	HARsv2_1045	400
16	73851857	73851996	HARsv2_1046	139
16	73865123	73865162	HARsv2_1047	39
16	76962173	76962441	HARsv2_1048	268
16	77019153	77019345	HARsv2_1049	192
16	77127331	77127484	HARsv2_1050	153
16	77613219	77613560	HARsv2_1051	341
16	77637947	77638164	HARsv2_1052	217
16	77993487	77993523	HARsv2_1053	36
16	78218429	78218683	HARsv2_1054	254
16	78359144	78359604	HARsv2_1055	460
16	78471279	78471570	HARsv2_1056	291
16	78517525	78517671	HARsv2_1057	146
16	78838592	78838703	HARsv2_1058	111
16	78925399	78925528	HARsv2_1059	129
16	78992054	78992441	HARsv2_1060	387
16	79056322	79056601	HARsv2_1061	279
16	79199641	79199944	HARsv2_1062	303
16	79202469	79202492	HARsv2_1063	23
16	79336498	79336700	HARsv2_1064	202
16	79451655	79451669	HARsv2_1065	14
16	79934247	79934397	HARsv2_1066	150
16	80079854	80080106	HARsv2_1067	252
16	80155483	80156013	HARsv2_1068	530
16	80308386	80308509	HARsv2_1069	123
16	80319989	80320208	HARsv2_1070	219
16	81151099	81151139	HARsv2_1071	40
16	82295095	82295341	HARsv2_1072	246
16	82533223	82533547	HARsv2_1073	324
16	82661419	82661700	HARsv2_1074	281
16	82816279	82817030	HARsv2_1075	751
16	82826379	82826400	HARsv2_1076	21
16	82843102	82843561	HARsv2_1077	459
16	82974293	82974320	HARsv2_1078	27
16	83360773	83360816	HARsv2_1079	43
16	85399599	85400330	HARsv2_1080	731
16	87098799	87099370	HARsv2_1081	571
16	89459368	89460120	HARsv2_1082	752
16	89647506	89647643	HARsv2_1083	137
17	6003	6172	HARsv2_1084	169
17	597336	597546	HARsv2_1085	210
17	2141662	2142105	HARsv2_1086	443
17	2202960	2203332	HARsv2_1087	372
17	3417219	3417243	HARsv2_1088	24
17	5264464	5264711	HARsv2_1089	247
17	5667594	5667621	HARsv2_1090	27
17	5958063	5958197	HARsv2_1091	134
17	6050354	6050576	HARsv2_1092	222
17	6063619	6063810	HARsv2_1093	191
17	9350157	9350561	HARsv2_1094	404
17	9756231	9756625	HARsv2_1095	394
17	9877399	9877710	HARsv2_1096	311
17	10883018	10883236	HARsv2_1097	218
17	11462044	11462136	HARsv2_1098	92
17	20624302	20624904	HARsv2_1099	602
17	20642791	20643282	HARsv2_1100	491
17	28004699	28004850	HARsv2_1101	151
17	31643627	31644030	HARsv2_1102	403
17	33235369	33235651	HARsv2_1103	282
17	33395319	33395870	HARsv2_1104	551
17	33920183	33920461	HARsv2_1105	278
17	34027688	34027939	HARsv2_1106	251
17	35396140	35396319	HARsv2_1107	179
17	38799123	38799574	HARsv2_1108	451
17	40530661	40530810	HARsv2_1109	149
17	40620288	40620465	HARsv2_1110	177
17	42215399	42215995	HARsv2_1111	596
17	45196805	45197107	HARsv2_1112	302
17	45762182	45762490	HARsv2_1113	308
17	46222879	46223110	HARsv2_1114	231
17	46295985	46296213	HARsv2_1115	228
17	46409922	46410129	HARsv2_1116	207
17	47554962	47555420	HARsv2_1117	458
17	49716406	49716681	HARsv2_1118	275
17	49829433	49829694	HARsv2_1119	261
17	50251769	50251977	HARsv2_1120	208
17	51466789	51466958	HARsv2_1121	169
17	51649298	51649581	HARsv2_1122	283
17	52481373	52481547	HARsv2_1123	174
17	52505330	52505523	HARsv2_1124	193
17	52538503	52538705	HARsv2_1125	202
17	55675588	55675881	HARsv2_1126	293
17	58077373	58077529	HARsv2_1127	156
17	59337677	59338126	HARsv2_1128	449
17	59444465	59444814	HARsv2_1129	349
17	60316102	60316255	HARsv2_1130	153
17	60318846	60319008	HARsv2_1131	162
17	62538468	62538577	HARsv2_1132	109
17	63435099	63435484	HARsv2_1133	385
17	63534629	63534912	HARsv2_1134	283
17	64395030	64395051	HARsv2_1135	21
17	65423734	65423936	HARsv2_1136	202
17	66202279	66202382	HARsv2_1137	103
17	68698506	68698769	HARsv2_1138	263
17	69559984	69560198	HARsv2_1139	214
17	69677400	69677728	HARsv2_1140	328
17	71159173	71159467	HARsv2_1141	294
17	71378711	71378863	HARsv2_1142	152
17	71771078	71771518	HARsv2_1143	440
17	71800179	71800755	HARsv2_1144	576
17	72946055	72946084	HARsv2_1145	29
17	73686724	73686970	HARsv2_1146	246
17	73753578	73753636	HARsv2_1147	58
17	74908979	74909130	HARsv2_1148	151
17	75038893	75039140	HARsv2_1149	247
17	75778471	75778694	HARsv2_1150	223
17	77924862	77925031	HARsv2_1151	169
18	904176	904537	HARsv2_1152	361
18	908419	909170	HARsv2_1153	751
18	1094513	1094719	HARsv2_1154	206
18	2160551	2161950	HARsv2_1155	1399
18	2240379	2240610	HARsv2_1156	231
18	3214859	3215270	HARsv2_1157	411
18	3499004	3499550	HARsv2_1158	546
18	5964448	5964661	HARsv2_1159	213
18	6363015	6363119	HARsv2_1160	104
18	7442579	7442650	HARsv2_1161	71
18	8333222	8333248	HARsv2_1162	26
18	10299595	10299624	HARsv2_1163	29
18	18902370	18902584	HARsv2_1164	214
18	19402439	19402590	HARsv2_1165	151
18	21252212	21252713	HARsv2_1166	501
18	22622579	22623065	HARsv2_1167	486
18	22657984	22658150	HARsv2_1168	166
18	22714859	22715210	HARsv2_1169	351
18	22728040	22728380	HARsv2_1170	340
18	22754683	22754959	HARsv2_1171	276
18	22873793	22874107	HARsv2_1172	314
18	23194600	23194908	HARsv2_1173	308
18	23259559	23259950	HARsv2_1174	391
18	23458459	23458831	HARsv2_1175	372
18	23915442	23916424	HARsv2_1176	982
18	25017861	25018188	HARsv2_1177	327
18	25201527	25201816	HARsv2_1178	289
18	25610013	25610036	HARsv2_1179	23
18	26311660	26311685	HARsv2_1180	25
18	27836739	27836890	HARsv2_1181	151
18	27909021	27909128	HARsv2_1182	107
18	29829890	29829988	HARsv2_1183	98
18	30351293	30351403	HARsv2_1184	110
18	30627065	30627252	HARsv2_1185	187
18	31165124	31165691	HARsv2_1186	567
18	33570459	33570610	HARsv2_1187	151
18	34049661	34050048	HARsv2_1188	387
18	35249099	35249370	HARsv2_1189	271
18	35294746	35294918	HARsv2_1190	172
18	35526433	35526737	HARsv2_1191	304
18	35564573	35565238	HARsv2_1192	665
18	35756075	35756178	HARsv2_1193	103
18	36062927	36063117	HARsv2_1194	190
18	36339182	36339484	HARsv2_1195	302
18	36545020	36545192	HARsv2_1196	172
18	36619857	36620098	HARsv2_1197	241
18	36685135	36685493	HARsv2_1198	358
18	36891316	36891978	HARsv2_1199	662
18	37151671	37151694	HARsv2_1200	23
18	37254903	37255258	HARsv2_1201	355
18	37261080	37261208	HARsv2_1202	128
18	37293653	37293774	HARsv2_1203	121
18	37387301	37387602	HARsv2_1204	301
18	37489756	37489916	HARsv2_1205	160
18	37585376	37585728	HARsv2_1206	352
18	37702334	37702633	HARsv2_1207	299
18	37732892	37733050	HARsv2_1208	158
18	37940588	37940888	HARsv2_1209	300
18	37967450	37967656	HARsv2_1210	206
18	38012220	38012434	HARsv2_1211	214
18	38291748	38291913	HARsv2_1212	165
18	38430799	38430950	HARsv2_1213	151
18	38435667	38435814	HARsv2_1214	147
18	38918921	38919449	HARsv2_1215	528
18	39364094	39364137	HARsv2_1216	43
18	39459639	39459781	HARsv2_1217	142
18	39711323	39711615	HARsv2_1218	292
18	39929357	39929629	HARsv2_1219	272
18	39998339	39998530	HARsv2_1220	191
18	41605310	41605582	HARsv2_1221	272
18	41766150	41766417	HARsv2_1222	267
18	41853834	41854306	HARsv2_1223	472
18	42179186	42179204	HARsv2_1224	18
18	42871844	42872636	HARsv2_1225	792
18	42878999	42879290	HARsv2_1226	291
18	43014903	43015071	HARsv2_1227	168
18	43142479	43143030	HARsv2_1228	551
18	44068824	44069010	HARsv2_1229	186
18	44901785	44902072	HARsv2_1230	287
18	44929827	44930069	HARsv2_1231	242
18	45735099	45735390	HARsv2_1232	291
18	46466557	46466641	HARsv2_1233	84
18	47092951	47092981	HARsv2_1234	30
18	48968444	48968669	HARsv2_1235	225
18	49139010	49139414	HARsv2_1236	404
18	49406079	49406383	HARsv2_1237	304
18	50095368	50095521	HARsv2_1238	153
18	50140921	50140940	HARsv2_1239	19
18	50547653	50547833	HARsv2_1240	180
18	51028699	51029123	HARsv2_1241	424
18	52745791	52745943	HARsv2_1242	152
18	53359406	53359710	HARsv2_1243	304
18	53726440	53726700	HARsv2_1244	260
18	53999704	53999890	HARsv2_1245	186
18	54067441	54067852	HARsv2_1246	411
18	54485705	54485722	HARsv2_1247	17
18	54578344	54578361	HARsv2_1248	17
18	55051564	55051761	HARsv2_1249	197
18	56578959	56579470	HARsv2_1250	511
18	57020457	57020535	HARsv2_1251	78
18	57368399	57368850	HARsv2_1252	451
18	59069076	59069099	HARsv2_1253	23
18	59138920	59139147	HARsv2_1254	227
18	59296662	59296909	HARsv2_1255	247
18	62021414	62021450	HARsv2_1256	36
18	62504899	62505110	HARsv2_1257	211
18	63172913	63173015	HARsv2_1258	102
18	63331787	63332125	HARsv2_1259	338
18	64330020	64330302	HARsv2_1260	282
18	64447519	64447670	HARsv2_1261	151
18	64447814	64448349	HARsv2_1262	535
18	68137919	68138170	HARsv2_1263	251
18	68545406	68545636	HARsv2_1264	230
18	69333196	69333309	HARsv2_1265	113
18	69663152	69663531	HARsv2_1266	379
18	71216502	71216550	HARsv2_1267	48
18	72480387	72480572	HARsv2_1268	185
18	72511036	72511176	HARsv2_1269	140
18	72582236	72582342	HARsv2_1270	106
18	72613873	72614606	HARsv2_1271	733
18	72769536	72769947	HARsv2_1272	411
18	72872899	72873230	HARsv2_1273	331
18	73257059	73257390	HARsv2_1274	331
18	73333732	73334117	HARsv2_1275	385
18	73767979	73768122	HARsv2_1276	143
18	74071796	74071887	HARsv2_1277	91
18	76008051	76008235	HARsv2_1278	184
18	76190066	76190551	HARsv2_1279	485
18	76532347	76532585	HARsv2_1280	238
19	5649675	5649857	HARsv2_1281	182
19	7561409	7561696	HARsv2_1282	287
19	13004945	13005696	HARsv2_1283	751
19	21213676	21213981	HARsv2_1284	305
19	21833909	21834130	HARsv2_1285	221
19	22269070	22269400	HARsv2_1286	330
19	23310585	23311395	HARsv2_1287	810
19	28892042	28892290	HARsv2_1288	248
19	29352647	29352841	HARsv2_1289	194
19	30979709	30979913	HARsv2_1290	204
19	31154039	31154330	HARsv2_1291	291
19	31398227	31398702	HARsv2_1292	475
19	31795433	31795605	HARsv2_1293	172
19	31912410	31912806	HARsv2_1294	396
19	32263616	32263881	HARsv2_1295	265
19	32380380	32380760	HARsv2_1296	380
19	32560819	32561108	HARsv2_1297	289
19	32725643	32726400	HARsv2_1298	757
19	33928144	33928535	HARsv2_1299	391
19	34857519	34858080	HARsv2_1300	561
19	37247183	37247398	HARsv2_1301	215
19	38554095	38554292	HARsv2_1302	197
19	42680043	42680364	HARsv2_1303	321
19	49533233	49533386	HARsv2_1304	153
19	53230106	53230497	HARsv2_1305	391
20	656388	656581	HARsv2_1621	193
20	708974	709065	HARsv2_1622	91
20	1045526	1045713	HARsv2_1623	187
20	4237582	4237600	HARsv2_1624	18
20	5140593	5140787	HARsv2_1625	194
20	6542447	6542649	HARsv2_1626	202
20	6631661	6632045	HARsv2_1627	384
20	6956240	6956311	HARsv2_1628	71
20	7092297	7092521	HARsv2_1629	224
20	7886154	7886178	HARsv2_1630	24
20	8149634	8149822	HARsv2_1631	188
20	8252337	8252575	HARsv2_1632	238
20	8633305	8633528	HARsv2_1633	223
20	8882384	8882538	HARsv2_1634	154
20	8965544	8965731	HARsv2_1635	187
20	9455559	9456030	HARsv2_1636	471
20	11108779	11109390	HARsv2_1637	611
20	11109525	11109672	HARsv2_1638	147
20	11858334	11858499	HARsv2_1639	165
20	12175527	12175668	HARsv2_1640	141
20	12877640	12877897	HARsv2_1641	257
20	15203726	15203910	HARsv2_1642	184
20	15397674	15397718	HARsv2_1643	44
20	15493510	15493681	HARsv2_1644	171
20	15910776	15910881	HARsv2_1645	105
20	16421493	16421770	HARsv2_1646	277
20	21026208	21026546	HARsv2_1647	338
20	21127642	21127675	HARsv2_1648	33
20	21757707	21758104	HARsv2_1649	397
20	21922579	21922890	HARsv2_1650	311
20	29930517	29930725	HARsv2_1651	208
20	30425198	30425393	HARsv2_1652	195
20	30753251	30753274	HARsv2_1653	23
20	36479494	36479673	HARsv2_1654	179
20	37712524	37712777	HARsv2_1655	253
20	38076423	38076636	HARsv2_1656	213
20	38169984	38170188	HARsv2_1657	204
20	38230560	38230972	HARsv2_1658	412
20	38245003	38245127	HARsv2_1659	124
20	38736412	38736617	HARsv2_1660	205
20	39380381	39380593	HARsv2_1661	212
20	39462481	39462708	HARsv2_1662	227
20	39488232	39488273	HARsv2_1663	41
20	39513664	39513815	HARsv2_1664	151
20	39825489	39825831	HARsv2_1665	342
20	39959874	39960136	HARsv2_1666	262
20	40510648	40510848	HARsv2_1667	200
20	40811157	40811347	HARsv2_1668	190
20	40910415	40910688	HARsv2_1669	273
20	41525537	41525884	HARsv2_1670	347
20	41741801	41742114	HARsv2_1671	313
20	41953919	41953986	HARsv2_1672	67
20	43459994	43460214	HARsv2_1673	220
20	44853808	44854118	HARsv2_1674	310
20	50222814	50222949	HARsv2_1675	135
20	51094090	51094474	HARsv2_1676	384
20	51620258	51620395	HARsv2_1677	137
20	51759219	51759370	HARsv2_1678	151
20	51822983	51823091	HARsv2_1679	108
20	51981199	51981370	HARsv2_1680	171
20	53493400	53493695	HARsv2_1681	295
20	56846853	56847210	HARsv2_1682	357
20	58816018	58816177	HARsv2_1683	159
20	60204585	60204692	HARsv2_1684	107
20	60269995	60270180	HARsv2_1685	185
20	61717152	61717362	HARsv2_1686	210
20	61733445	61733630	HARsv2_1687	185
21	11011417	11011657	HARsv2_1688	240
21	14607756	14607888	HARsv2_1689	132
21	15706224	15706497	HARsv2_1690	273
21	15825739	15825930	HARsv2_1691	191
21	16066425	16066640	HARsv2_1692	215
21	16093055	16093388	HARsv2_1693	333
21	16247226	16247410	HARsv2_1694	184
21	17443379	17443790	HARsv2_1695	411
21	17828742	17828823	HARsv2_1696	81
21	18137381	18137680	HARsv2_1697	299
21	18215633	18215851	HARsv2_1698	218
21	19398741	19398834	HARsv2_1699	93
21	19475165	19475299	HARsv2_1700	134
21	19722096	19722403	HARsv2_1701	307
21	21700269	21700289	HARsv2_1702	20
21	21946679	21946898	HARsv2_1703	219
21	22365768	22365861	HARsv2_1704	93
21	27213883	27214049	HARsv2_1705	166
21	27626507	27626572	HARsv2_1706	65
21	28048615	28048730	HARsv2_1707	115
21	30238180	30238308	HARsv2_1708	128
21	30238634	30239668	HARsv2_1709	1034
21	30429194	30429325	HARsv2_1710	131
21	30752488	30752806	HARsv2_1711	318
21	30930719	30930940	HARsv2_1712	221
21	31029347	31029555	HARsv2_1713	208
21	32458053	32458084	HARsv2_1714	31
21	33220159	33220450	HARsv2_1715	291
21	34559933	34560096	HARsv2_1716	163
21	35467108	35467184	HARsv2_1717	76
21	36173490	36173801	HARsv2_1718	311
21	36341099	36341590	HARsv2_1719	491
21	39235846	39235886	HARsv2_1720	40
21	42059584	42059850	HARsv2_1721	266
21	45502399	45502940	HARsv2_1722	541
21	46096218	46096503	HARsv2_1723	285
21	46096899	46097077	HARsv2_1724	178
22	27210631	27210802	HARsv2_1726	171
22	28145199	28145355	HARsv2_1727	156
22	32811931	32811991	HARsv2_1728	60
22	34360461	34360697	HARsv2_1729	236
22	36168923	36169092	HARsv2_1730	169
22	36985967	36985989	HARsv2_1731	22
22	38549321	38549487	HARsv2_1732	166
22	42714262	42714365	HARsv2_1733	103
22	43400515	43400688	HARsv2_1734	173
22	47241183	47241373	HARsv2_1735	190
22	49354865	49355233	HARsv2_1736	368
22	49497312	49497599	HARsv2_1737	287
				825661

### Sheet: supplementary_table2
FUMA SNP2GENE annotation results for FB-HARs PRSsz SNPs
ensg	symbol	chr	start	end	strand	type
ENSG00000198815	FOXJ3	1	42642210	42801548	-1	protein_coding
ENSG00000177181	RIMKLA	1	42846466	42888249	1	protein_coding
ENSG00000066185	ZMYND12	1	42896000	42921938	-1	protein_coding
ENSG00000127125	PPCS	1	42921788	42939056	1	protein_coding
ENSG00000186409	CCDC30	1	42929001	43120335	1	protein_coding
ENSG00000171960	PPIH	1	43124096	43142429	1	protein_coding
ENSG00000234917	RP5-994D16.3	1	43144406	43147325	1	lincRNA
ENSG00000065978	YBX1	1	43148098	43168020	1	protein_coding
ENSG00000164007	CLDN19	1	43198764	43205925	-1	protein_coding
ENSG00000117385	LEPRE1	1	43212006	43232755	-1	protein_coding
ENSG00000164008	C1orf50	1	43232940	43263968	1	protein_coding
ENSG00000228452	RP5-994D16.9	1	43241484	43242461	-1	antisense
ENSG00000177868	CCDC23	1	43272723	43282954	-1	protein_coding
ENSG00000164010	ERMAP	1	43282795	43310660	1	protein_coding
ENSG00000228192	RP11-342M1.3	1	43300352	43312093	-1	antisense
ENSG00000164011	ZNF691	1	43312280	43318148	1	protein_coding
ENSG00000117394	SLC2A1	1	43391052	43424530	-1	protein_coding
ENSG00000227533	SLC2A1-AS1	1	43424720	43449029	1	lincRNA
ENSG00000066322	ELOVL1	1	43829068	43833696	-1	protein_coding
ENSG00000162368	CMPK1	1	47799469	47844511	1	protein_coding
ENSG00000117834	SLC5A9	1	48688357	48714316	1	protein_coding
ENSG00000272491	RP5-1024N4.4	1	48693560	48695233	-1	antisense
ENSG00000132122	SPATA6	1	48761044	48937845	-1	protein_coding
ENSG00000235105	RP11-329A14.1	1	48901639	48902895	1	pseudogene
ENSG00000232514	RP11-329A14.2	1	48962935	48963408	-1	pseudogene
ENSG00000186094	AGBL4	1	48998527	50489585	-1	protein_coding
ENSG00000187889	C1orf168	1	57184477	57285369	-1	protein_coding
ENSG00000173406	DAB1	1	57460451	59012406	-1	protein_coding
ENSG00000117569	PTBP2	1	97187221	97289294	1	protein_coding
ENSG00000188641	DPYD	1	97543299	98386605	-1	protein_coding
ENSG00000225206	MIR137HG	1	98453556	98515419	-1	lincRNA
ENSG00000162694	EXTL2	1	101337943	101361554	-1	protein_coding
ENSG00000162695	SLC30A7	1	101361632	101447309	1	protein_coding
ENSG00000233184	RP11-421L21.3	1	101491434	101552821	1	antisense
ENSG00000252765	SCARNA16	1	101598709	101598895	1	snoRNA
ENSG00000233005	AC067959.1	2	21444047	22193831	1	lincRNA
ENSG00000229621	AC018742.1	2	21910306	21933495	-1	lincRNA
ENSG00000231200	AC068490.2	2	22156208	22753977	-1	lincRNA
ENSG00000234189	AC099799.1	2	22539925	22540116	1	pseudogene
ENSG00000206882	RNA5SP87	2	22561758	22561875	-1	rRNA
ENSG00000234207	AC096570.2	2	22600466	22704876	1	lincRNA
ENSG00000158089	GALNT14	2	31133333	31378068	-1	protein_coding
ENSG00000232991	GACAT1	2	108370568	108438585	1	lincRNA
ENSG00000230651	RGPD4-AS1	2	108439519	108443347	-1	lincRNA
ENSG00000196862	RGPD4	2	108443388	108507297	1	protein_coding
ENSG00000233494	AC009963.3	2	108519453	108519590	-1	pseudogene
ENSG00000227270	AC009963.4	2	108520420	108520697	1	pseudogene
ENSG00000237745	AC009963.5	2	108531404	108531742	1	pseudogene
ENSG00000235325	AC009963.6	2	108537219	108537704	-1	pseudogene
ENSG00000115665	SLC5A7	2	108602979	108630450	1	protein_coding
ENSG00000234007	AC020601.1	2	138636324	138683977	-1	lincRNA
ENSG00000144227	NXPH2	2	139428342	139537918	-1	protein_coding
ENSG00000227403	AC009299.3	2	162101250	162105561	1	lincRNA
ENSG00000136535	TBR1	2	162272605	162282381	1	protein_coding
ENSG00000224076	AC009487.4	2	162279170	162280088	-1	antisense
ENSG00000251621	AC009487.5	2	162280526	162285285	1	3prime_overlapping_ncrna
ENSG00000144290	SLC4A10	2	162280843	162841792	1	protein_coding
ENSG00000226121	AHCTF1P1	2	162357396	162364216	-1	pseudogene
ENSG00000238570	snoU13	2	162415054	162415156	1	snoRNA
ENSG00000226946	AC062022.1	2	162425012	162426695	-1	pseudogene
ENSG00000235716	KRT18P46	2	162436582	162437860	1	pseudogene
ENSG00000197635	DPP4	2	162848751	162931052	-1	protein_coding
ENSG00000144426	NBEAL1	2	203879602	204091101	1	protein_coding
ENSG00000235951	AC009965.1	2	204930429	204932086	1	pseudogene
ENSG00000234714	AC009965.2	2	204955180	204974572	1	lincRNA
ENSG00000144460	NYAP2	2	226265364	226518734	1	protein_coding
ENSG00000227110	LMCD1-AS1	3	7994492	8653610	-1	antisense
ENSG00000157445	CACNA2D3	3	54156574	55108584	1	protein_coding
ENSG00000151276	MAGI1	3	65339200	66024509	-1	protein_coding
ENSG00000272610	MAGI1-IT1	3	65858490	65940233	-1	sense_intronic
ENSG00000240175	MAGI1-AS1	3	65879491	65910972	1	antisense
ENSG00000172340	SUCLG2	3	67410884	67705038	-1	protein_coding
ENSG00000241316	RP11-81N13.1	3	67705121	67998137	1	lincRNA
ENSG00000183662	FAM19A1	3	68053359	68594776	1	protein_coding
ENSG00000214552	COPS8P2	3	68194154	68194780	1	pseudogene
ENSG00000169760	NLGN1	3	173114074	174004434	1	protein_coding
ENSG00000252982	RN7SKP234	3	173775431	173775654	1	misc_RNA
ENSG00000177694	NAALADL2	3	174156363	175523428	1	protein_coding
ENSG00000223986	RP11-528A4.3	3	193483470	193483792	1	pseudogene
ENSG00000230102	RP11-407B7.1	3	193723226	193788759	-1	processed_transcript
ENSG00000114315	HES1	3	193853934	193856521	1	protein_coding
ENSG00000229334	AC046143.3	3	194353652	194366130	1	antisense
ENSG00000084092	NOA1	4	57829536	57844989	-1	protein_coding
ENSG00000248505	RP11-319E12.1	4	58292038	58332152	1	lincRNA
ENSG00000251459	RP11-319E12.2	4	58357556	58361399	1	lincRNA
ENSG00000238925	snoU13	4	58358435	58358539	-1	snoRNA
ENSG00000251049	RP11-685F15.1	4	58462106	58472038	-1	lincRNA
ENSG00000250333	RP11-4O3.1	4	58471860	58524966	-1	lincRNA
ENSG00000249831	RP11-4O3.2	4	58586201	58590821	1	lincRNA
ENSG00000250501	RP11-98O2.1	4	139694704	139722793	1	lincRNA
ENSG00000249378	LINC01060	4	189321890	189602205	1	lincRNA
ENSG00000039139	DNAH5	5	13690440	13944652	-1	protein_coding
ENSG00000249485	RBBP4P1	5	14797234	14798509	-1	pseudogene
ENSG00000064652	SNX24	5	122179134	122365049	1	protein_coding
ENSG00000223652	AC106786.1	5	122422943	122425994	-1	antisense
ENSG00000061455	PRDM6	5	122424816	122529960	1	protein_coding
ENSG00000250539	KRT8P33	5	122736616	122738038	-1	pseudogene
ENSG00000251072	RP11-434D11.4	5	126087655	126112178	-1	lincRNA
ENSG00000113368	LMNB1	5	126112315	126172712	1	protein_coding
ENSG00000173926	MARCH3	5	126203406	126366500	-1	protein_coding
ENSG00000164241	C5orf63	5	126378250	126409184	-1	protein_coding
ENSG00000214743	MRPS5P3	5	126478774	126478939	-1	pseudogene
ENSG00000250080	CTB-88F18.2	5	126506227	126507958	-1	pseudogene
ENSG00000271585	CTB-88F18.4	5	126512388	126512742	-1	pseudogene
ENSG00000250956	CTB-88F18.3	5	126515448	126515592	-1	pseudogene
ENSG00000145794	MEGF10	5	126626523	126801429	1	protein_coding
ENSG00000164330	EBF1	5	158122928	158526769	-1	protein_coding
ENSG00000245812	RP11-175K6.1	5	158527491	158544486	1	lincRNA
ENSG00000241956	CTC-340A15.2	5	163723702	164598649	1	antisense
ENSG00000206845	RNU6-209P	5	164362168	164362274	-1	snRNA
ENSG00000175416	CLTB	5	175819456	175843570	-1	protein_coding
ENSG00000047579	DTNBP1	6	15523032	15663289	-1	protein_coding
ENSG00000217585	RP1-13D10.5	6	16107853	16108824	1	pseudogene
ENSG00000007944	MYLIP	6	16129356	16148479	1	protein_coding
ENSG00000263712	MIR4639	6	16141787	16141855	1	miRNA
ENSG00000112242	E2F3	6	20402398	20493941	1	protein_coding
ENSG00000145996	CDKAL1	6	20534688	21232635	1	protein_coding
ENSG00000124766	SOX4	6	21593972	21598847	1	protein_coding
ENSG00000031691	CENPQ	6	49431091	49460820	1	protein_coding
ENSG00000233470	RP11-524K22.1	6	50481748	50488817	1	lincRNA
ENSG00000230472	RP1-28O17.1	6	50555320	50604918	-1	lincRNA
ENSG00000235504	RP3-453D15.1	6	99006310	99006447	1	lincRNA
ENSG00000112249	ASCC3	6	100956070	101329248	-1	protein_coding
ENSG00000164418	GRIK2	6	101846664	102517958	1	protein_coding
ENSG00000203727	SAMD5	6	147830063	148058683	1	protein_coding
ENSG00000230205	RP11-631F7.2	6	148454945	148458540	-1	lincRNA
ENSG00000227455	RP11-300M24.1	6	165241239	165245119	1	lincRNA
ENSG00000224330	AC005019.3	7	13893980	13898650	-1	lincRNA
ENSG00000006468	ETV1	7	13930853	14031050	-1	protein_coding
ENSG00000058091	CDK14	7	90095738	90839905	1	protein_coding
ENSG00000157240	FZD1	7	90893783	90898123	1	protein_coding
ENSG00000223665	CTB-111F10.1	7	91268162	91272827	-1	lincRNA
ENSG00000127989	MTERF	7	91321323	91510034	-1	protein_coding
ENSG00000128573	FOXP2	7	113726382	114333827	1	protein_coding
ENSG00000135272	MDFIC	7	114562209	114659256	1	protein_coding
ENSG00000242072	RP11-458K10.1	7	115287515	115316383	-1	lincRNA
ENSG00000105989	WNT2	7	116916685	116963343	-1	protein_coding
ENSG00000238202	AC002465.2	7	116940915	116962290	1	antisense
ENSG00000254869	RP11-91I20.2	8	61565061	61566120	-1	lincRNA
ENSG00000171316	CHD7	8	61591337	61779465	1	protein_coding
ENSG00000177182	CLVS1	8	61969717	62414204	1	protein_coding
ENSG00000172817	CYP7B1	8	65500320	65711318	-1	protein_coding
ENSG00000137154	RPS6	9	19375713	19380252	-1	protein_coding
ENSG00000171843	MLLT3	9	20341663	20622542	-1	protein_coding
ENSG00000188352	FOCAD	9	20658308	20995954	1	protein_coding
ENSG00000227071	RP11-4E23.2	9	20683303	20684687	-1	lincRNA
ENSG00000202189	SNORA30	9	20786926	20787054	1	snoRNA
ENSG00000188921	PTPLAD2	9	20995306	21031635	-1	protein_coding
ENSG00000226694	RP11-69C17.2	10	2114039	2123291	1	lincRNA
ENSG00000252998	RNU6-889P	10	2140361	2140463	1	snRNA
ENSG00000148484	RSU1	10	16632610	16859527	-1	protein_coding
ENSG00000234961	RP11-124N14.3	10	17275324	17276832	-1	antisense
ENSG00000240554	RPL7AP58	11	29747311	29748112	1	pseudogene
ENSG00000066382	MPPED2	11	30406040	30608419	-1	protein_coding
ENSG00000254489	RP5-1024C24.1	11	30605677	30652055	1	antisense
ENSG00000179431	FJX1	11	35639735	35642419	1	protein_coding
ENSG00000179241	LDLRAD3	11	35965531	36253686	1	protein_coding
ENSG00000110442	COMMD9	11	36295051	36310999	-1	protein_coding
ENSG00000135362	PRR5L	11	36317838	36486754	1	protein_coding
ENSG00000080854	IGSF9B	11	133778459	133826880	-1	protein_coding
ENSG00000254648	RP11-713P17.4	11	133905727	133907002	-1	lincRNA
ENSG00000166086	JAM3	11	133938820	134021896	1	protein_coding
ENSG00000187498	COL4A1	13	110801318	110959496	-1	protein_coding
ENSG00000134871	COL4A2	13	110958159	111165374	1	protein_coding
ENSG00000139832	RAB20	13	111175417	111214080	-1	protein_coding
ENSG00000213995	CARKD	13	111267881	111292340	1	protein_coding
ENSG00000257126	RP11-966I7.1	14	29198289	29234483	-1	antisense
ENSG00000176165	FOXG1	14	29235050	29238870	1	protein_coding
ENSG00000184304	PRKD1	14	30045687	30661104	-1	protein_coding
ENSG00000248975	CTD-2251F13.1	14	30421603	30766249	-1	lincRNA
ENSG00000092108	SCFD1	14	31091318	31205018	1	protein_coding
ENSG00000258977	RP11-799P8.1	14	82071691	82089405	-1	lincRNA
ENSG00000258841	RP11-226P1.3	14	82127772	82129218	1	pseudogene
ENSG00000258743	RP11-406A9.2	14	83108964	83173169	1	lincRNA
ENSG00000134146	DPH6	15	35509546	35838394	-1	protein_coding
ENSG00000248079	DPH6-AS1	15	35838396	36151202	1	lincRNA
ENSG00000259639	RP11-184D12.1	15	36231368	36544458	-1	lincRNA
ENSG00000259737	RP11-475A13.1	15	36731173	36763217	-1	lincRNA
ENSG00000186073	C15orf41	15	36871812	37102449	1	protein_coding
ENSG00000259280	RP11-122D10.1	15	37168580	37179236	-1	processed_transcript
ENSG00000134138	MEIS2	15	37181406	37393504	-1	protein_coding
ENSG00000259460	RP11-128A17.1	15	37391540	37392374	1	antisense
ENSG00000222094	RNU2-65P	15	72337524	72337708	1	snRNA
ENSG00000137817	PARP6	15	72533522	72565340	-1	protein_coding
ENSG00000260898	ADPGK-AS1	15	73075176	73090540	1	antisense
ENSG00000259259	NPM1P42	15	73191740	73192601	-1	pseudogene
ENSG00000067141	NEO1	15	73344051	73597547	1	protein_coding
ENSG00000260411	RP11-420N3.2	16	5289803	6826015	1	processed_transcript
ENSG00000078328	RBFOX1	16	6069095	7763340	1	protein_coding
ENSG00000261555	CTD-3229J4.1	16	17919109	17920763	1	lincRNA
ENSG00000185164	NOMO2	16	18511182	18573533	-1	protein_coding
ENSG00000256340	ABCC6P1	16	18582484	18609650	1	pseudogene
ENSG00000169181	GSG1L	16	27798850	28074830	-1	protein_coding
ENSG00000186153	WWOX	16	78133310	79246564	1	protein_coding
ENSG00000222244	RNA5SP431	16	79298351	79298470	1	rRNA
ENSG00000179314	WSCD1	17	5675554	6027747	1	protein_coding
ENSG00000154229	PRKCA	17	64298754	64806861	1	protein_coding
ENSG00000264630	RP11-4F22.2	17	64394187	64412972	-1	antisense
ENSG00000141219	C17orf80	17	71228372	71245091	1	protein_coding
ENSG00000069188	SDK2	17	71330523	71640228	-1	protein_coding
ENSG00000264750	RP11-277J6.2	17	71637165	71639245	1	antisense
ENSG00000177338	LINC00469	17	71746469	71824659	-1	lincRNA
ENSG00000234721	AC125421.1	17	71782941	71796932	1	lincRNA
ENSG00000172809	RPL38	17	72199721	72206794	1	protein_coding
ENSG00000268626	AC103809.2	17	72346906	72348271	-1	protein_coding
ENSG00000183287	CCBE1	18	57098172	57364612	-1	protein_coding
ENSG00000267774	RP11-2N1.2	18	57363691	57364644	1	antisense
ENSG00000267320	AC005780.1	19	28807612	28877111	-1	lincRNA
ENSG00000267238	AC093074.1	19	28885758	28887335	-1	lincRNA
ENSG00000260725	AC005307.1	19	28909390	28920397	-1	lincRNA
ENSG00000267243	AC005307.3	19	28926295	29218684	-1	lincRNA
ENSG00000261316	CTC-400I9.1	19	31398106	31400062	1	lincRNA
ENSG00000267378	CTC-400I9.3	19	31437488	31448098	1	lincRNA
ENSG00000121297	TSHZ3	19	31765851	31840453	-1	protein_coding
ENSG00000105366	SIGLEC8	19	51954101	51961710	-1	protein_coding
ENSG00000125848	FLRT3	20	14303634	14318262	-1	protein_coding
ENSG00000089177	KIF16B	20	16252749	16554078	-1	protein_coding
ENSG00000221448	AL118509.1	20	16390942	16391036	-1	miRNA
ENSG00000124227	ANKRD60	20	56793551	56803709	-1	protein_coding
ENSG00000124224	PPP4R1L	20	56806188	56884495	-1	protein_coding
ENSG00000124209	RAB22A	20	56884752	56942563	1	protein_coding
ENSG00000124222	STX16	20	57226328	57254582	1	protein_coding
ENSG00000254995	STX16-NPEPL1	20	57226490	57290466	1	protein_coding

### Sheet: supplementary_table3
FUMA GENE2FUNC annotation results for FB-HARs PRSsz SNPs
Category	GeneSet	N_genes	N_overlap	p	adjP	genes
GO_bp	GO_NEURON_DIFFERENTIATION	1337	21	6.00454e-07	0.00243238	LEPRE1:DAB1:JAM3:FOXG1:PRKD1:PARP6:NEO1:PRKCA:SDK2:TBR1:SLC4A10:NYAP2:FLRT3:NLGN1:HES1:DTNBP1:MYLIP:SOX4:ETV1:FZD1:WNT2
GO_bp	GO_NEUROGENESIS	1586	23	6.61871e-07	0.00243238	LEPRE1:DAB1:JAM3:FOXG1:PRKD1:PARP6:NEO1:PRKCA:SDK2:TBR1:SLC4A10:NYAP2:FLRT3:NLGN1:HES1:PRDM6:DTNBP1:MYLIP:SOX4:ETV1:FZD1:WNT2:CHD7
GO_bp	GO_NEURON_DEVELOPMENT	1088	18	1.98597e-06	0.00486562	LEPRE1:DAB1:JAM3:FOXG1:PRKD1:PARP6:NEO1:PRKCA:TBR1:SLC4A10:NYAP2:FLRT3:NLGN1:HES1:DTNBP1:MYLIP:ETV1:FZD1
GO_bp	GO_HEAD_DEVELOPMENT	761	14	8.98734e-06	0.0165142	SLC2A1:DAB1:PTBP2:COL4A1:FOXG1:TBR1:SLC4A10:FLRT3:HES1:DNAH5:FZD1:FOXP2:WNT2:CHD7
GO_bp	GO_TELENCEPHALON_DEVELOPMENT	247	8	1.65732e-05	0.0223879	SLC2A1:DAB1:FOXG1:TBR1:HES1:DNAH5:FOXP2:CHD7
GO_bp	GO_CENTRAL_NERVOUS_SYSTEM_NEURON_DIFFERENTIATION	181	7	1.82758e-05	0.0223879	FOXG1:TBR1:SLC4A10:HES1:SOX4:FZD1:WNT2
GO_bp	GO_CELL_PROJECTION_ORGANIZATION	1502	19	4.45298e-05	0.0439457	LEPRE1:SPATA6:DAB1:JAM3:FOXG1:PRKD1:PARP6:NEO1:PRKCA:TBR1:NYAP2:FLRT3:NLGN1:HES1:DNAH5:DTNBP1:MYLIP:ETV1:FZD1
GO_bp	GO_FOREBRAIN_DEVELOPMENT	377	9	5.39189e-05	0.0439457	SLC2A1:DAB1:FOXG1:TBR1:SLC4A10:HES1:DNAH5:FOXP2:CHD7
GO_bp	GO_CELL_MORPHOGENESIS_INVOLVED_IN_NEURON_DIFFERENTIATION	574	11	5.89706e-05	0.0439457	DAB1:FOXG1:PARP6:NEO1:PRKCA:TBR1:FLRT3:NLGN1:HES1:DTNBP1:ETV1
GO_bp	GO_ANIMAL_ORGAN_MORPHOGENESIS	1024	15	5.97901e-05	0.0439457	FJX1:FOXG1:WWOX:SDK2:RPL38:TBR1:SLC4A10:HES1:SOX4:FZD1:FOXP2:WNT2:CHD7:CYP7B1:MLLT3
GO_cc	GO_CELL_JUNCTION	1263	18	1.52206e-05	0.0152358	CLDN19:SLC2A1:RSU1:IGSF9B:JAM3:GSG1L:SDK2:RPL38:SLC5A7:DPP4:FLRT3:STX16:MAGI1:NLGN1:DTNBP1:GRIK2:FZD1:FOCAD
